# Predicting Genetic Risk for Impulsivity and Substance Use in Adolescence

**DOI:** 10.1101/2025.04.07.25325258

**Authors:** Natasha E. Wade, Jonathan Ahern, Veronica Szpak, Alexander L. Wallace, Ryan M. Sullivan, Chun C. Fan, Robert Loughnan

**Affiliations:** Department of Psychiatry, University of California, San Diego, CA, USA; Department of Cognitive Science, University of California, San Diego, 9500 Gilman Drive, La Jolla, CA 92093; Center for Population Neuroscience and Genetics, Laureate Institute for Brain Research, Tulsa, OK 74103, USA; Center for Human Development, University of California, San Diego, 9500 Gilman Drive, La Jolla, CA 92093; J. Craig Venter Institute, La Jolla, CA, USA, 4120 Capricorn Ln, La Jolla, CA 92037

## Abstract

Studying genetic contributions to substance initiation is crucial for identifying at-risk individuals and developing targeted prevention strategies. Investigating these factors during adolescence is vital, as this period is critical for brain development and represents an age of experimentation and initiation of substance use. Here we generate polygenic scores (PGSs), using data from the PGS catalog, across a range of substance use related traits to assess PGS in predicting i) measures of impulsivity taken from the UPPS-P questionnaire and ii) self-reported use of nicotine/tobacco, cannabis, alcohol and caffeine in early-mid adolescence. Repeat cross-sectional analyses across age bands (ages 9-10, 11-13, and 13-15) were conducted using the longitudinal Adolescent Brain Cognitive Development (ABCD) Study^®^ (total N=8,753; 55% female). Due to the large contribution of European-like (EUR-like) individuals in discovery samples, we performed ancestry stratified analysis in EUR-like (n=5,225), African (AFR-like; n=637) and admixed (MIX-like; n=2,891) groups reflecting genetic similarity to continental ancestry groups. In the EUR-like group, PGS related to nicotine/tobacco were associated with greater impulsivity across all subscales of the UPPS-P at all ages. Analyses across ages 9-15 years old revealed PGS-impulsivity associations that: a) grew as the sample aged (e.g. Smoking Status PGS with Lack of Perseverance: 9-10 years-old: β=0.065, 11-13 years-old: β=0.11, 13-15 years-old: β=0.12) and b) others that diminished as the sample aged (e.g. Alcohol Consumption PGS with Sensation Seeking: 9-10 years-old: β=0.070, 11-13 years-old: β=0.062, 13-15 years-old: β=0.03). Evaluating the performance of PGS against self-reported substance use, PGS of nicotine/tobacco traits were associated with regular consumption of caffeine across ages. At ages 13-15, PGS of smoking traits were associated with cannabis and tobacco exposure (e.g., Smoking Initiation PGS and self-reported cannabis use, ΔR^2^=0.0094), in addition to weekly caffeine consumption. Across ages, nicotine/tobacco and alcohol PGS and regular energy drink consumption associations grew over time (e.g., Smoking Status PGS: 9-10 years-old: β=0.088, 11-13 years-old: β=0.24, 13-15 years-old: β=0.29). As with impulsivity, some PGS associations decreased over time (Alcohol Consumption PGS and self-reported alcohol use: 9-10 years-old: β=0.12, 11-13 years-old: β=0.11, 13-15 years-old: β=0.083). Replication of our EUR-like results in AFR-like and MIX-like sub-samples revealed a significant attenuation of effects, underscoring the importance of collecting genetic studies in larger ancestrally diverse cohorts. Our results highlight the dynamic relationship between genetic risk factors of substance use, trait impulsivity, and self-reported substance initiation throughout adolescence. Further, evidence here indicates caffeine consumption represents an early risk factor for problematic substance use in later life. Results support PGSs, in conjunction with larger phenotypic profiles, for identification of prevention efforts.

## Extended Data Tables for "Predicting Genetic Risk for Impulsivity and Substance Use in Adolescence" (part 1 of 2)

### Sheet: UPPS_eur_like
Table 1
DV	IV	formula	timepoint	coef	std_err	t_stat	N_obs	N_case	rsqrd	p_value	p_value_bonf	PRS Trait Name	PMID	PGS_Method	GWAS_Ancestry
Negative Urgency	PGS002839	upps_y_ss_negative_urgency ~ PGS002839_hmPOS_GRCh38_AVG + interview_age + highest_educ + sex_at_birth + site_id_l + genetic_pc_1 + genetic_pc_2 + genetic_pc_3 + genetic_pc_4 + genetic_pc_5 + genetic_pc_6 + genetic_pc_7 + genetic_pc_8 + genetic_pc_9 + genetic_pc_10	baseline	0.00517467	0.0132479	0.390605	5225		2.94021e-05	0.696106	1	Alcohol consumption	36152628	PRS-CS	European:100
Lack of Planning	PGS002839	upps_y_ss_lack_of_planning ~ PGS002839_hmPOS_GRCh38_AVG + interview_age + highest_educ + sex_at_birth + site_id_l + genetic_pc_1 + genetic_pc_2 + genetic_pc_3 + genetic_pc_4 + genetic_pc_5 + genetic_pc_6 + genetic_pc_7 + genetic_pc_8 + genetic_pc_9 + genetic_pc_10	baseline	0.0633469	0.0132048	4.79727	5225		0.00441552	1.65351e-06	0.000305899	Alcohol consumption	36152628	PRS-CS	European:100
Lack of Perserverance	PGS002839	upps_y_ss_lack_of_perseverance ~ PGS002839_hmPOS_GRCh38_AVG + interview_age + highest_educ + sex_at_birth + site_id_l + genetic_pc_1 + genetic_pc_2 + genetic_pc_3 + genetic_pc_4 + genetic_pc_5 + genetic_pc_6 + genetic_pc_7 + genetic_pc_8 + genetic_pc_9 + genetic_pc_10	baseline	0.0190836	0.0126808	1.50492	5225		0.000436267	0.132406	1	Alcohol consumption	36152628	PRS-CS	European:100
Positive Urgency	PGS002839	upps_y_ss_positive_urgency ~ PGS002839_hmPOS_GRCh38_AVG + interview_age + highest_educ + sex_at_birth + site_id_l + genetic_pc_1 + genetic_pc_2 + genetic_pc_3 + genetic_pc_4 + genetic_pc_5 + genetic_pc_6 + genetic_pc_7 + genetic_pc_8 + genetic_pc_9 + genetic_pc_10	baseline	0.0357593	0.0124854	2.8641	5225		0.00157836	0.00419876	0.776771	Alcohol consumption	36152628	PRS-CS	European:100
Sensation Seeking	PGS002839	upps_y_ss_sensation_seeking ~ PGS002839_hmPOS_GRCh38_AVG + interview_age + highest_educ + sex_at_birth + site_id_l + genetic_pc_1 + genetic_pc_2 + genetic_pc_3 + genetic_pc_4 + genetic_pc_5 + genetic_pc_6 + genetic_pc_7 + genetic_pc_8 + genetic_pc_9 + genetic_pc_10	baseline	0.0730734	0.0142039	5.1446	5225		0.00507469	2.7796e-07	5.14226e-05	Alcohol consumption	36152628	PRS-CS	European:100
Negative Urgency	PGS000203	upps_y_ss_negative_urgency ~ PGS000203_hmPOS_GRCh38_AVG + interview_age + highest_educ + sex_at_birth + site_id_l + genetic_pc_1 + genetic_pc_2 + genetic_pc_3 + genetic_pc_4 + genetic_pc_5 + genetic_pc_6 + genetic_pc_7 + genetic_pc_8 + genetic_pc_9 + genetic_pc_10	baseline	0.00357871	0.0132486	0.270119	5225		1.40612e-05	0.787079	1	Alcohol consumption (drinks per week)	32555147	PRS-CS	European:100
Lack of Planning	PGS000203	upps_y_ss_lack_of_planning ~ PGS000203_hmPOS_GRCh38_AVG + interview_age + highest_educ + sex_at_birth + site_id_l + genetic_pc_1 + genetic_pc_2 + genetic_pc_3 + genetic_pc_4 + genetic_pc_5 + genetic_pc_6 + genetic_pc_7 + genetic_pc_8 + genetic_pc_9 + genetic_pc_10	baseline	0.0641595	0.0132047	4.85884	5225		0.00452908	1.21552e-06	0.000224871	Alcohol consumption (drinks per week)	32555147	PRS-CS	European:100
Lack of Perserverance	PGS000203	upps_y_ss_lack_of_perseverance ~ PGS000203_hmPOS_GRCh38_AVG + interview_age + highest_educ + sex_at_birth + site_id_l + genetic_pc_1 + genetic_pc_2 + genetic_pc_3 + genetic_pc_4 + genetic_pc_5 + genetic_pc_6 + genetic_pc_7 + genetic_pc_8 + genetic_pc_9 + genetic_pc_10	baseline	0.0219502	0.0126806	1.73101	5225		0.000577117	0.0835096	1	Alcohol consumption (drinks per week)	32555147	PRS-CS	European:100
Positive Urgency	PGS000203	upps_y_ss_positive_urgency ~ PGS000203_hmPOS_GRCh38_AVG + interview_age + highest_educ + sex_at_birth + site_id_l + genetic_pc_1 + genetic_pc_2 + genetic_pc_3 + genetic_pc_4 + genetic_pc_5 + genetic_pc_6 + genetic_pc_7 + genetic_pc_8 + genetic_pc_9 + genetic_pc_10	baseline	0.0373643	0.0124851	2.99272	5225		0.00172305	0.00277808	0.513945	Alcohol consumption (drinks per week)	32555147	PRS-CS	European:100
Sensation Seeking	PGS000203	upps_y_ss_sensation_seeking ~ PGS000203_hmPOS_GRCh38_AVG + interview_age + highest_educ + sex_at_birth + site_id_l + genetic_pc_1 + genetic_pc_2 + genetic_pc_3 + genetic_pc_4 + genetic_pc_5 + genetic_pc_6 + genetic_pc_7 + genetic_pc_8 + genetic_pc_9 + genetic_pc_10	baseline	0.0703331	0.0142073	4.9505	5225		0.00470075	7.63677e-07	0.00014128	Alcohol consumption (drinks per week)	32555147	PRS-CS	European:100
Negative Urgency	PGS002115	upps_y_ss_negative_urgency ~ PGS002115_hmPOS_GRCh38_AVG + interview_age + highest_educ + sex_at_birth + site_id_l + genetic_pc_1 + genetic_pc_2 + genetic_pc_3 + genetic_pc_4 + genetic_pc_5 + genetic_pc_6 + genetic_pc_7 + genetic_pc_8 + genetic_pc_9 + genetic_pc_10	baseline	-0.00409326	0.0132281	-0.309438	5225		1.84525e-05	0.757001	1	Alcohol drinker status	34995502	LDpred2 (bigsnpr)
Lack of Planning	PGS002115	upps_y_ss_lack_of_planning ~ PGS002115_hmPOS_GRCh38_AVG + interview_age + highest_educ + sex_at_birth + site_id_l + genetic_pc_1 + genetic_pc_2 + genetic_pc_3 + genetic_pc_4 + genetic_pc_5 + genetic_pc_6 + genetic_pc_7 + genetic_pc_8 + genetic_pc_9 + genetic_pc_10	baseline	-0.0153843	0.0132125	-1.16438	5225		0.000261211	0.244324	1	Alcohol drinker status	34995502	LDpred2 (bigsnpr)
Lack of Perserverance	PGS002115	upps_y_ss_lack_of_perseverance ~ PGS002115_hmPOS_GRCh38_AVG + interview_age + highest_educ + sex_at_birth + site_id_l + genetic_pc_1 + genetic_pc_2 + genetic_pc_3 + genetic_pc_4 + genetic_pc_5 + genetic_pc_6 + genetic_pc_7 + genetic_pc_8 + genetic_pc_9 + genetic_pc_10	baseline	-0.0189053	0.0126619	-1.49309	5225		0.000429438	0.135475	1	Alcohol drinker status	34995502	LDpred2 (bigsnpr)
Positive Urgency	PGS002115	upps_y_ss_positive_urgency ~ PGS002115_hmPOS_GRCh38_AVG + interview_age + highest_educ + sex_at_birth + site_id_l + genetic_pc_1 + genetic_pc_2 + genetic_pc_3 + genetic_pc_4 + genetic_pc_5 + genetic_pc_6 + genetic_pc_7 + genetic_pc_8 + genetic_pc_9 + genetic_pc_10	baseline	-0.00796809	0.012476	-0.638673	5225		7.8603e-05	0.523064	1	Alcohol drinker status	34995502	LDpred2 (bigsnpr)
Sensation Seeking	PGS002115	upps_y_ss_sensation_seeking ~ PGS002115_hmPOS_GRCh38_AVG + interview_age + highest_educ + sex_at_birth + site_id_l + genetic_pc_1 + genetic_pc_2 + genetic_pc_3 + genetic_pc_4 + genetic_pc_5 + genetic_pc_6 + genetic_pc_7 + genetic_pc_8 + genetic_pc_9 + genetic_pc_10	baseline	0.0477226	0.0142033	3.35996	5225		0.00217091	0.000785154	0.145253	Alcohol drinker status	34995502	LDpred2 (bigsnpr)
Negative Urgency	PGS002152	upps_y_ss_negative_urgency ~ PGS002152_hmPOS_GRCh38_AVG + interview_age + highest_educ + sex_at_birth + site_id_l + genetic_pc_1 + genetic_pc_2 + genetic_pc_3 + genetic_pc_4 + genetic_pc_5 + genetic_pc_6 + genetic_pc_7 + genetic_pc_8 + genetic_pc_9 + genetic_pc_10	baseline	0.0280269	0.0132911	2.1087	5225		0.000856197	0.0350183	1	Alcohol intake frequency	34995502	LDpred2 (bigsnpr)
Lack of Planning	PGS002152	upps_y_ss_lack_of_planning ~ PGS002152_hmPOS_GRCh38_AVG + interview_age + highest_educ + sex_at_birth + site_id_l + genetic_pc_1 + genetic_pc_2 + genetic_pc_3 + genetic_pc_4 + genetic_pc_5 + genetic_pc_6 + genetic_pc_7 + genetic_pc_8 + genetic_pc_9 + genetic_pc_10	baseline	-0.00934793	0.0132821	-0.7038	5225		9.54495e-05	0.481589	1	Alcohol intake frequency	34995502	LDpred2 (bigsnpr)
Lack of Perserverance	PGS002152	upps_y_ss_lack_of_perseverance ~ PGS002152_hmPOS_GRCh38_AVG + interview_age + highest_educ + sex_at_birth + site_id_l + genetic_pc_1 + genetic_pc_2 + genetic_pc_3 + genetic_pc_4 + genetic_pc_5 + genetic_pc_6 + genetic_pc_7 + genetic_pc_8 + genetic_pc_9 + genetic_pc_10	baseline	0.0259042	0.0127252	2.03567	5225		0.000797963	0.0418346	1	Alcohol intake frequency	34995502	LDpred2 (bigsnpr)
Positive Urgency	PGS002152	upps_y_ss_positive_urgency ~ PGS002152_hmPOS_GRCh38_AVG + interview_age + highest_educ + sex_at_birth + site_id_l + genetic_pc_1 + genetic_pc_2 + genetic_pc_3 + genetic_pc_4 + genetic_pc_5 + genetic_pc_6 + genetic_pc_7 + genetic_pc_8 + genetic_pc_9 + genetic_pc_10	baseline	0.00706017	0.0125408	0.562977	5225		6.1076e-05	0.573475	1	Alcohol intake frequency	34995502	LDpred2 (bigsnpr)
Sensation Seeking	PGS002152	upps_y_ss_sensation_seeking ~ PGS002152_hmPOS_GRCh38_AVG + interview_age + highest_educ + sex_at_birth + site_id_l + genetic_pc_1 + genetic_pc_2 + genetic_pc_3 + genetic_pc_4 + genetic_pc_5 + genetic_pc_6 + genetic_pc_7 + genetic_pc_8 + genetic_pc_9 + genetic_pc_10	baseline	-0.055574	0.0142716	-3.89402	5225		0.00291371	9.98345e-05	0.0184694	Alcohol intake frequency	34995502	LDpred2 (bigsnpr)
Negative Urgency	PGS002738	upps_y_ss_negative_urgency ~ PGS002738_hmPOS_GRCh38_AVG + interview_age + highest_educ + sex_at_birth + site_id_l + genetic_pc_1 + genetic_pc_2 + genetic_pc_3 + genetic_pc_4 + genetic_pc_5 + genetic_pc_6 + genetic_pc_7 + genetic_pc_8 + genetic_pc_9 + genetic_pc_10	baseline	0.0196868	0.0132499	1.4858	5225		0.00042526	0.137392	1	Alcohol use disorder	35267208	PRS-CS	European:81.7|African:14.3|Hispanic or Latin American:3.6|East Asian:0.3|South Asian:0.05
Lack of Planning	PGS002738	upps_y_ss_lack_of_planning ~ PGS002738_hmPOS_GRCh38_AVG + interview_age + highest_educ + sex_at_birth + site_id_l + genetic_pc_1 + genetic_pc_2 + genetic_pc_3 + genetic_pc_4 + genetic_pc_5 + genetic_pc_6 + genetic_pc_7 + genetic_pc_8 + genetic_pc_9 + genetic_pc_10	baseline	0.0283569	0.0132329	2.14291	5225		0.000884183	0.0321663	1	Alcohol use disorder	35267208	PRS-CS	European:81.7|African:14.3|Hispanic or Latin American:3.6|East Asian:0.3|South Asian:0.05
Lack of Perserverance	PGS002738	upps_y_ss_lack_of_perseverance ~ PGS002738_hmPOS_GRCh38_AVG + interview_age + highest_educ + sex_at_birth + site_id_l + genetic_pc_1 + genetic_pc_2 + genetic_pc_3 + genetic_pc_4 + genetic_pc_5 + genetic_pc_6 + genetic_pc_7 + genetic_pc_8 + genetic_pc_9 + genetic_pc_10	baseline	0.00363271	0.012688	0.286311	5225		1.57974e-05	0.774651	1	Alcohol use disorder	35267208	PRS-CS	European:81.7|African:14.3|Hispanic or Latin American:3.6|East Asian:0.3|South Asian:0.05
Positive Urgency	PGS002738	upps_y_ss_positive_urgency ~ PGS002738_hmPOS_GRCh38_AVG + interview_age + highest_educ + sex_at_birth + site_id_l + genetic_pc_1 + genetic_pc_2 + genetic_pc_3 + genetic_pc_4 + genetic_pc_5 + genetic_pc_6 + genetic_pc_7 + genetic_pc_8 + genetic_pc_9 + genetic_pc_10	baseline	0.0298643	0.0124928	2.39053	5225		0.00110008	0.0168597	1	Alcohol use disorder	35267208	PRS-CS	European:81.7|African:14.3|Hispanic or Latin American:3.6|East Asian:0.3|South Asian:0.05
Sensation Seeking	PGS002738	upps_y_ss_sensation_seeking ~ PGS002738_hmPOS_GRCh38_AVG + interview_age + highest_educ + sex_at_birth + site_id_l + genetic_pc_1 + genetic_pc_2 + genetic_pc_3 + genetic_pc_4 + genetic_pc_5 + genetic_pc_6 + genetic_pc_7 + genetic_pc_8 + genetic_pc_9 + genetic_pc_10	baseline	0.0316268	0.0142384	2.22124	5225		0.000949939	0.0263775	1	Alcohol use disorder	35267208	PRS-CS	European:81.7|African:14.3|Hispanic or Latin American:3.6|East Asian:0.3|South Asian:0.05
Negative Urgency	PGS001088	upps_y_ss_negative_urgency ~ PGS001088_hmPOS_GRCh38_AVG + interview_age + highest_educ + sex_at_birth + site_id_l + genetic_pc_1 + genetic_pc_2 + genetic_pc_3 + genetic_pc_4 + genetic_pc_5 + genetic_pc_6 + genetic_pc_7 + genetic_pc_8 + genetic_pc_9 + genetic_pc_10	baseline	0.0175259	0.0134112	1.3068	5225		0.000328998	0.191337	1	Average weekly alcohol consumption (beer and cider)	35324888	snpnet
Lack of Planning	PGS001088	upps_y_ss_lack_of_planning ~ PGS001088_hmPOS_GRCh38_AVG + interview_age + highest_educ + sex_at_birth + site_id_l + genetic_pc_1 + genetic_pc_2 + genetic_pc_3 + genetic_pc_4 + genetic_pc_5 + genetic_pc_6 + genetic_pc_7 + genetic_pc_8 + genetic_pc_9 + genetic_pc_10	baseline	0.0235515	0.0133953	1.75819	5225		0.000595375	0.0787737	1	Average weekly alcohol consumption (beer and cider)	35324888	snpnet
Lack of Perserverance	PGS001088	upps_y_ss_lack_of_perseverance ~ PGS001088_hmPOS_GRCh38_AVG + interview_age + highest_educ + sex_at_birth + site_id_l + genetic_pc_1 + genetic_pc_2 + genetic_pc_3 + genetic_pc_4 + genetic_pc_5 + genetic_pc_6 + genetic_pc_7 + genetic_pc_8 + genetic_pc_9 + genetic_pc_10	baseline	0.0102163	0.0128412	0.795592	5225		0.000121967	0.426306	1	Average weekly alcohol consumption (beer and cider)	35324888	snpnet
Positive Urgency	PGS001088	upps_y_ss_positive_urgency ~ PGS001088_hmPOS_GRCh38_AVG + interview_age + highest_educ + sex_at_birth + site_id_l + genetic_pc_1 + genetic_pc_2 + genetic_pc_3 + genetic_pc_4 + genetic_pc_5 + genetic_pc_6 + genetic_pc_7 + genetic_pc_8 + genetic_pc_9 + genetic_pc_10	baseline	0.0398979	0.0126391	3.1567	5225		0.00191668	0.00160478	0.296883	Average weekly alcohol consumption (beer and cider)	35324888	snpnet
Sensation Seeking	PGS001088	upps_y_ss_sensation_seeking ~ PGS001088_hmPOS_GRCh38_AVG + interview_age + highest_educ + sex_at_birth + site_id_l + genetic_pc_1 + genetic_pc_2 + genetic_pc_3 + genetic_pc_4 + genetic_pc_5 + genetic_pc_6 + genetic_pc_7 + genetic_pc_8 + genetic_pc_9 + genetic_pc_10	baseline	0.0211119	0.0144149	1.46459	5225		0.000413206	0.143094	1	Average weekly alcohol consumption (beer and cider)	35324888	snpnet
Negative Urgency	PGS002913	upps_y_ss_negative_urgency ~ PGS002913_hmPOS_GRCh38_AVG + interview_age + highest_educ + sex_at_birth + site_id_l + genetic_pc_1 + genetic_pc_2 + genetic_pc_3 + genetic_pc_4 + genetic_pc_5 + genetic_pc_6 + genetic_pc_7 + genetic_pc_8 + genetic_pc_9 + genetic_pc_10	baseline	-0.027102	0.0132727	-2.04193	5225		0.00080288	0.0412086	1	Drinking Status	36152628	PRS-CS	European:100
Lack of Planning	PGS002913	upps_y_ss_lack_of_planning ~ PGS002913_hmPOS_GRCh38_AVG + interview_age + highest_educ + sex_at_birth + site_id_l + genetic_pc_1 + genetic_pc_2 + genetic_pc_3 + genetic_pc_4 + genetic_pc_5 + genetic_pc_6 + genetic_pc_7 + genetic_pc_8 + genetic_pc_9 + genetic_pc_10	baseline	-0.0229736	0.0132602	-1.73253	5225		0.000578131	0.0832389	1	Drinking Status	36152628	PRS-CS	European:100
Lack of Perserverance	PGS002913	upps_y_ss_lack_of_perseverance ~ PGS002913_hmPOS_GRCh38_AVG + interview_age + highest_educ + sex_at_birth + site_id_l + genetic_pc_1 + genetic_pc_2 + genetic_pc_3 + genetic_pc_4 + genetic_pc_5 + genetic_pc_6 + genetic_pc_7 + genetic_pc_8 + genetic_pc_9 + genetic_pc_10	baseline	-0.0477848	0.012695	-3.76407	5225		0.00272299	0.000169019	0.0312685	Drinking Status	36152628	PRS-CS	European:100
Positive Urgency	PGS002913	upps_y_ss_positive_urgency ~ PGS002913_hmPOS_GRCh38_AVG + interview_age + highest_educ + sex_at_birth + site_id_l + genetic_pc_1 + genetic_pc_2 + genetic_pc_3 + genetic_pc_4 + genetic_pc_5 + genetic_pc_6 + genetic_pc_7 + genetic_pc_8 + genetic_pc_9 + genetic_pc_10	baseline	-0.0143682	0.0125219	-1.14745	5225		0.000253671	0.25125	1	Drinking Status	36152628	PRS-CS	European:100
Sensation Seeking	PGS002913	upps_y_ss_sensation_seeking ~ PGS002913_hmPOS_GRCh38_AVG + interview_age + highest_educ + sex_at_birth + site_id_l + genetic_pc_1 + genetic_pc_2 + genetic_pc_3 + genetic_pc_4 + genetic_pc_5 + genetic_pc_6 + genetic_pc_7 + genetic_pc_8 + genetic_pc_9 + genetic_pc_10	baseline	0.0308893	0.0142659	2.16526	5225		0.000902703	0.0304131	1	Drinking Status	36152628	PRS-CS	European:100
Negative Urgency	PGS003376	upps_y_ss_negative_urgency ~ PGS003376_hmPOS_GRCh38_AVG + interview_age + highest_educ + sex_at_birth + site_id_l + genetic_pc_1 + genetic_pc_2 + genetic_pc_3 + genetic_pc_4 + genetic_pc_5 + genetic_pc_6 + genetic_pc_7 + genetic_pc_8 + genetic_pc_9 + genetic_pc_10	baseline	-0.0019589	0.0132583	-0.147749	5225		4.2069e-06	0.882547	1	Drinks per week	36477530	LDpred	European:100
Lack of Planning	PGS003376	upps_y_ss_lack_of_planning ~ PGS003376_hmPOS_GRCh38_AVG + interview_age + highest_educ + sex_at_birth + site_id_l + genetic_pc_1 + genetic_pc_2 + genetic_pc_3 + genetic_pc_4 + genetic_pc_5 + genetic_pc_6 + genetic_pc_7 + genetic_pc_8 + genetic_pc_9 + genetic_pc_10	baseline	0.0497709	0.0132263	3.76302	5225		0.00272148	0.000169729	0.0313999	Drinks per week	36477530	LDpred	European:100
Lack of Perserverance	PGS003376	upps_y_ss_lack_of_perseverance ~ PGS003376_hmPOS_GRCh38_AVG + interview_age + highest_educ + sex_at_birth + site_id_l + genetic_pc_1 + genetic_pc_2 + genetic_pc_3 + genetic_pc_4 + genetic_pc_5 + genetic_pc_6 + genetic_pc_7 + genetic_pc_8 + genetic_pc_9 + genetic_pc_10	baseline	0.0185481	0.0126909	1.46153	5225		0.000411486	0.14393	1	Drinks per week	36477530	LDpred	European:100
Positive Urgency	PGS003376	upps_y_ss_positive_urgency ~ PGS003376_hmPOS_GRCh38_AVG + interview_age + highest_educ + sex_at_birth + site_id_l + genetic_pc_1 + genetic_pc_2 + genetic_pc_3 + genetic_pc_4 + genetic_pc_5 + genetic_pc_6 + genetic_pc_7 + genetic_pc_8 + genetic_pc_9 + genetic_pc_10	baseline	0.0340537	0.012496	2.72516	5225		0.00142916	0.00644856	1	Drinks per week	36477530	LDpred	European:100
Sensation Seeking	PGS003376	upps_y_ss_sensation_seeking ~ PGS003376_hmPOS_GRCh38_AVG + interview_age + highest_educ + sex_at_birth + site_id_l + genetic_pc_1 + genetic_pc_2 + genetic_pc_3 + genetic_pc_4 + genetic_pc_5 + genetic_pc_6 + genetic_pc_7 + genetic_pc_8 + genetic_pc_9 + genetic_pc_10	baseline	0.0750796	0.014213	5.28245	5225		0.00534883	1.3267e-07	2.45439e-05	Drinks per week	36477530	LDpred	European:100
Negative Urgency	PGS001394	upps_y_ss_negative_urgency ~ PGS001394_hmPOS_GRCh38_AVG + interview_age + highest_educ + sex_at_birth + site_id_l + genetic_pc_1 + genetic_pc_2 + genetic_pc_3 + genetic_pc_4 + genetic_pc_5 + genetic_pc_6 + genetic_pc_7 + genetic_pc_8 + genetic_pc_9 + genetic_pc_10	baseline	-0.00561412	0.0132974	-0.422196	5225		3.43502e-05	0.6729	1	Freq. of drinking alcohol	35324888	snpnet
Lack of Planning	PGS001394	upps_y_ss_lack_of_planning ~ PGS001394_hmPOS_GRCh38_AVG + interview_age + highest_educ + sex_at_birth + site_id_l + genetic_pc_1 + genetic_pc_2 + genetic_pc_3 + genetic_pc_4 + genetic_pc_5 + genetic_pc_6 + genetic_pc_7 + genetic_pc_8 + genetic_pc_9 + genetic_pc_10	baseline	0.0179608	0.0132813	1.35234	5225		0.000352317	0.176326	1	Freq. of drinking alcohol	35324888	snpnet
Lack of Perserverance	PGS001394	upps_y_ss_lack_of_perseverance ~ PGS001394_hmPOS_GRCh38_AVG + interview_age + highest_educ + sex_at_birth + site_id_l + genetic_pc_1 + genetic_pc_2 + genetic_pc_3 + genetic_pc_4 + genetic_pc_5 + genetic_pc_6 + genetic_pc_7 + genetic_pc_8 + genetic_pc_9 + genetic_pc_10	baseline	0.00290693	0.012731	0.228335	5225		1.00474e-05	0.819395	1	Freq. of drinking alcohol	35324888	snpnet
Positive Urgency	PGS001394	upps_y_ss_positive_urgency ~ PGS001394_hmPOS_GRCh38_AVG + interview_age + highest_educ + sex_at_birth + site_id_l + genetic_pc_1 + genetic_pc_2 + genetic_pc_3 + genetic_pc_4 + genetic_pc_5 + genetic_pc_6 + genetic_pc_7 + genetic_pc_8 + genetic_pc_9 + genetic_pc_10	baseline	0.000807452	0.012542	0.0643798	5225		7.98758e-07	0.94867	1	Freq. of drinking alcohol	35324888	snpnet
Sensation Seeking	PGS001394	upps_y_ss_sensation_seeking ~ PGS001394_hmPOS_GRCh38_AVG + interview_age + highest_educ + sex_at_birth + site_id_l + genetic_pc_1 + genetic_pc_2 + genetic_pc_3 + genetic_pc_4 + genetic_pc_5 + genetic_pc_6 + genetic_pc_7 + genetic_pc_8 + genetic_pc_9 + genetic_pc_10	baseline	0.0178482	0.0142913	1.24889	5225		0.000300492	0.211762	1	Freq. of drinking alcohol	35324888	snpnet
Negative Urgency	PGS001085	upps_y_ss_negative_urgency ~ PGS001085_hmPOS_GRCh38_AVG + interview_age + highest_educ + sex_at_birth + site_id_l + genetic_pc_1 + genetic_pc_2 + genetic_pc_3 + genetic_pc_4 + genetic_pc_5 + genetic_pc_6 + genetic_pc_7 + genetic_pc_8 + genetic_pc_9 + genetic_pc_10	baseline	0.00556011	0.0133518	0.416431	5225		3.34186e-05	0.677112	1	Increased alcohol consumption, versus 10 years ago	35324888	snpnet
Lack of Planning	PGS001085	upps_y_ss_lack_of_planning ~ PGS001085_hmPOS_GRCh38_AVG + interview_age + highest_educ + sex_at_birth + site_id_l + genetic_pc_1 + genetic_pc_2 + genetic_pc_3 + genetic_pc_4 + genetic_pc_5 + genetic_pc_6 + genetic_pc_7 + genetic_pc_8 + genetic_pc_9 + genetic_pc_10	baseline	0.0283932	0.0133321	2.12969	5225		0.00087331	0.0332444	1	Increased alcohol consumption, versus 10 years ago	35324888	snpnet
Lack of Perserverance	PGS001085	upps_y_ss_lack_of_perseverance ~ PGS001085_hmPOS_GRCh38_AVG + interview_age + highest_educ + sex_at_birth + site_id_l + genetic_pc_1 + genetic_pc_2 + genetic_pc_3 + genetic_pc_4 + genetic_pc_5 + genetic_pc_6 + genetic_pc_7 + genetic_pc_8 + genetic_pc_9 + genetic_pc_10	baseline	0.0060777	0.0127829	0.475457	5225		4.35633e-05	0.634481	1	Increased alcohol consumption, versus 10 years ago	35324888	snpnet
Positive Urgency	PGS001085	upps_y_ss_positive_urgency ~ PGS001085_hmPOS_GRCh38_AVG + interview_age + highest_educ + sex_at_birth + site_id_l + genetic_pc_1 + genetic_pc_2 + genetic_pc_3 + genetic_pc_4 + genetic_pc_5 + genetic_pc_6 + genetic_pc_7 + genetic_pc_8 + genetic_pc_9 + genetic_pc_10	baseline	0.0138631	0.0125918	1.10096	5225		0.000233539	0.270964	1	Increased alcohol consumption, versus 10 years ago	35324888	snpnet
Sensation Seeking	PGS001085	upps_y_ss_sensation_seeking ~ PGS001085_hmPOS_GRCh38_AVG + interview_age + highest_educ + sex_at_birth + site_id_l + genetic_pc_1 + genetic_pc_2 + genetic_pc_3 + genetic_pc_4 + genetic_pc_5 + genetic_pc_6 + genetic_pc_7 + genetic_pc_8 + genetic_pc_9 + genetic_pc_10	baseline	-0.0032298	0.0143518	-0.225045	5225		9.76005e-06	0.821953	1	Increased alcohol consumption, versus 10 years ago	35324888	snpnet
Negative Urgency	PGS000202	upps_y_ss_negative_urgency ~ PGS000202_hmPOS_GRCh38_AVG + interview_age + highest_educ + sex_at_birth + site_id_l + genetic_pc_1 + genetic_pc_2 + genetic_pc_3 + genetic_pc_4 + genetic_pc_5 + genetic_pc_6 + genetic_pc_7 + genetic_pc_8 + genetic_pc_9 + genetic_pc_10	baseline	0.00687777	0.013359	0.514841	5225		5.10787e-05	0.606686	1	Problematic Alcohol Use	32555147	PRS-CS	European:100
Lack of Planning	PGS000202	upps_y_ss_lack_of_planning ~ PGS000202_hmPOS_GRCh38_AVG + interview_age + highest_educ + sex_at_birth + site_id_l + genetic_pc_1 + genetic_pc_2 + genetic_pc_3 + genetic_pc_4 + genetic_pc_5 + genetic_pc_6 + genetic_pc_7 + genetic_pc_8 + genetic_pc_9 + genetic_pc_10	baseline	0.0286951	0.0133393	2.15117	5225		0.000890999	0.0315091	1	Problematic Alcohol Use	32555147	PRS-CS	European:100
Lack of Perserverance	PGS000202	upps_y_ss_lack_of_perseverance ~ PGS000202_hmPOS_GRCh38_AVG + interview_age + highest_educ + sex_at_birth + site_id_l + genetic_pc_1 + genetic_pc_2 + genetic_pc_3 + genetic_pc_4 + genetic_pc_5 + genetic_pc_6 + genetic_pc_7 + genetic_pc_8 + genetic_pc_9 + genetic_pc_10	baseline	0.00702735	0.0127898	0.54945	5225		5.81764e-05	0.582721	1	Problematic Alcohol Use	32555147	PRS-CS	European:100
Positive Urgency	PGS000202	upps_y_ss_positive_urgency ~ PGS000202_hmPOS_GRCh38_AVG + interview_age + highest_educ + sex_at_birth + site_id_l + genetic_pc_1 + genetic_pc_2 + genetic_pc_3 + genetic_pc_4 + genetic_pc_5 + genetic_pc_6 + genetic_pc_7 + genetic_pc_8 + genetic_pc_9 + genetic_pc_10	baseline	0.0219893	0.0125965	1.74566	5225		0.000586925	0.0809287	1	Problematic Alcohol Use	32555147	PRS-CS	European:100
Sensation Seeking	PGS000202	upps_y_ss_sensation_seeking ~ PGS000202_hmPOS_GRCh38_AVG + interview_age + highest_educ + sex_at_birth + site_id_l + genetic_pc_1 + genetic_pc_2 + genetic_pc_3 + genetic_pc_4 + genetic_pc_5 + genetic_pc_6 + genetic_pc_7 + genetic_pc_8 + genetic_pc_9 + genetic_pc_10	baseline	0.0257175	0.0143553	1.7915	5225		0.00061813	0.0732718	1	Problematic Alcohol Use	32555147	PRS-CS	European:100
Negative Urgency	PGS002125	upps_y_ss_negative_urgency ~ PGS002125_hmPOS_GRCh38_AVG + interview_age + highest_educ + sex_at_birth + site_id_l + genetic_pc_1 + genetic_pc_2 + genetic_pc_3 + genetic_pc_4 + genetic_pc_5 + genetic_pc_6 + genetic_pc_7 + genetic_pc_8 + genetic_pc_9 + genetic_pc_10	baseline	-0.0149058	0.0133465	-1.11683	5225		0.00024032	0.264117	1	Ever taken cannabis	34995502	LDpred2 (bigsnpr)
Lack of Planning	PGS002125	upps_y_ss_lack_of_planning ~ PGS002125_hmPOS_GRCh38_AVG + interview_age + highest_educ + sex_at_birth + site_id_l + genetic_pc_1 + genetic_pc_2 + genetic_pc_3 + genetic_pc_4 + genetic_pc_5 + genetic_pc_6 + genetic_pc_7 + genetic_pc_8 + genetic_pc_9 + genetic_pc_10	baseline	0.0146019	0.0133324	1.09522	5225		0.000231109	0.273472	1	Ever taken cannabis	34995502	LDpred2 (bigsnpr)
Lack of Perserverance	PGS002125	upps_y_ss_lack_of_perseverance ~ PGS002125_hmPOS_GRCh38_AVG + interview_age + highest_educ + sex_at_birth + site_id_l + genetic_pc_1 + genetic_pc_2 + genetic_pc_3 + genetic_pc_4 + genetic_pc_5 + genetic_pc_6 + genetic_pc_7 + genetic_pc_8 + genetic_pc_9 + genetic_pc_10	baseline	0.00928099	0.0127787	0.726285	5225		0.000101645	0.467697	1	Ever taken cannabis	34995502	LDpred2 (bigsnpr)
Positive Urgency	PGS002125	upps_y_ss_positive_urgency ~ PGS002125_hmPOS_GRCh38_AVG + interview_age + highest_educ + sex_at_birth + site_id_l + genetic_pc_1 + genetic_pc_2 + genetic_pc_3 + genetic_pc_4 + genetic_pc_5 + genetic_pc_6 + genetic_pc_7 + genetic_pc_8 + genetic_pc_9 + genetic_pc_10	baseline	0.0245489	0.012585	1.95065	5225		0.000732754	0.051152	1	Ever taken cannabis	34995502	LDpred2 (bigsnpr)
Sensation Seeking	PGS002125	upps_y_ss_sensation_seeking ~ PGS002125_hmPOS_GRCh38_AVG + interview_age + highest_educ + sex_at_birth + site_id_l + genetic_pc_1 + genetic_pc_2 + genetic_pc_3 + genetic_pc_4 + genetic_pc_5 + genetic_pc_6 + genetic_pc_7 + genetic_pc_8 + genetic_pc_9 + genetic_pc_10	baseline	0.0311098	0.0143411	2.16927	5225		0.000906049	0.0301071	1	Ever taken cannabis	34995502	LDpred2 (bigsnpr)
Negative Urgency	PGS001123	upps_y_ss_negative_urgency ~ PGS001123_hmPOS_GRCh38_AVG + interview_age + highest_educ + sex_at_birth + site_id_l + genetic_pc_1 + genetic_pc_2 + genetic_pc_3 + genetic_pc_4 + genetic_pc_5 + genetic_pc_6 + genetic_pc_7 + genetic_pc_8 + genetic_pc_9 + genetic_pc_10	baseline	-0.00428108	0.0133097	-0.32165	5225		1.99377e-05	0.747731	1	Coffee consumption	35324888	snpnet
Lack of Planning	PGS001123	upps_y_ss_lack_of_planning ~ PGS001123_hmPOS_GRCh38_AVG + interview_age + highest_educ + sex_at_birth + site_id_l + genetic_pc_1 + genetic_pc_2 + genetic_pc_3 + genetic_pc_4 + genetic_pc_5 + genetic_pc_6 + genetic_pc_7 + genetic_pc_8 + genetic_pc_9 + genetic_pc_10	baseline	-0.00536111	0.0132956	-0.403225	5225		3.13327e-05	0.686799	1	Coffee consumption	35324888	snpnet
Lack of Perserverance	PGS001123	upps_y_ss_lack_of_perseverance ~ PGS001123_hmPOS_GRCh38_AVG + interview_age + highest_educ + sex_at_birth + site_id_l + genetic_pc_1 + genetic_pc_2 + genetic_pc_3 + genetic_pc_4 + genetic_pc_5 + genetic_pc_6 + genetic_pc_7 + genetic_pc_8 + genetic_pc_9 + genetic_pc_10	baseline	-0.00997949	0.012742	-0.783195	5225		0.000118197	0.433548	1	Coffee consumption	35324888	snpnet
Positive Urgency	PGS001123	upps_y_ss_positive_urgency ~ PGS001123_hmPOS_GRCh38_AVG + interview_age + highest_educ + sex_at_birth + site_id_l + genetic_pc_1 + genetic_pc_2 + genetic_pc_3 + genetic_pc_4 + genetic_pc_5 + genetic_pc_6 + genetic_pc_7 + genetic_pc_8 + genetic_pc_9 + genetic_pc_10	baseline	-0.00663139	0.0125532	-0.528264	5225		5.37767e-05	0.597339	1	Coffee consumption	35324888	snpnet
Sensation Seeking	PGS001123	upps_y_ss_sensation_seeking ~ PGS001123_hmPOS_GRCh38_AVG + interview_age + highest_educ + sex_at_birth + site_id_l + genetic_pc_1 + genetic_pc_2 + genetic_pc_3 + genetic_pc_4 + genetic_pc_5 + genetic_pc_6 + genetic_pc_7 + genetic_pc_8 + genetic_pc_9 + genetic_pc_10	baseline	-0.0236536	0.0143028	-1.65378	5225		0.000526797	0.0982326	1	Coffee consumption	35324888	snpnet
Negative Urgency	PGS001124	upps_y_ss_negative_urgency ~ PGS001124_hmPOS_GRCh38_AVG + interview_age + highest_educ + sex_at_birth + site_id_l + genetic_pc_1 + genetic_pc_2 + genetic_pc_3 + genetic_pc_4 + genetic_pc_5 + genetic_pc_6 + genetic_pc_7 + genetic_pc_8 + genetic_pc_9 + genetic_pc_10	baseline	-0.0288987	0.0133663	-2.16206	5225		0.000900035	0.0306594	1	Coffee consumption (ground coffee)	35324888	snpnet
Lack of Planning	PGS001124	upps_y_ss_lack_of_planning ~ PGS001124_hmPOS_GRCh38_AVG + interview_age + highest_educ + sex_at_birth + site_id_l + genetic_pc_1 + genetic_pc_2 + genetic_pc_3 + genetic_pc_4 + genetic_pc_5 + genetic_pc_6 + genetic_pc_7 + genetic_pc_8 + genetic_pc_9 + genetic_pc_10	baseline	0.0234802	0.0133542	1.75826	5225		0.000595423	0.0787617	1	Coffee consumption (ground coffee)	35324888	snpnet
Lack of Perserverance	PGS001124	upps_y_ss_lack_of_perseverance ~ PGS001124_hmPOS_GRCh38_AVG + interview_age + highest_educ + sex_at_birth + site_id_l + genetic_pc_1 + genetic_pc_2 + genetic_pc_3 + genetic_pc_4 + genetic_pc_5 + genetic_pc_6 + genetic_pc_7 + genetic_pc_8 + genetic_pc_9 + genetic_pc_10	baseline	0.00466841	0.0128024	0.364651	5225		2.56247e-05	0.715387	1	Coffee consumption (ground coffee)	35324888	snpnet
Positive Urgency	PGS001124	upps_y_ss_positive_urgency ~ PGS001124_hmPOS_GRCh38_AVG + interview_age + highest_educ + sex_at_birth + site_id_l + genetic_pc_1 + genetic_pc_2 + genetic_pc_3 + genetic_pc_4 + genetic_pc_5 + genetic_pc_6 + genetic_pc_7 + genetic_pc_8 + genetic_pc_9 + genetic_pc_10	baseline	-0.0174812	0.0126101	-1.38628	5225		0.000370219	0.16572	1	Coffee consumption (ground coffee)	35324888	snpnet
Sensation Seeking	PGS001124	upps_y_ss_sensation_seeking ~ PGS001124_hmPOS_GRCh38_AVG + interview_age + highest_educ + sex_at_birth + site_id_l + genetic_pc_1 + genetic_pc_2 + genetic_pc_3 + genetic_pc_4 + genetic_pc_5 + genetic_pc_6 + genetic_pc_7 + genetic_pc_8 + genetic_pc_9 + genetic_pc_10	baseline	-0.00776877	0.0143733	-0.540502	5225		5.62971e-05	0.588874	1	Coffee consumption (ground coffee)	35324888	snpnet
Negative Urgency	PGS001125	upps_y_ss_negative_urgency ~ PGS001125_hmPOS_GRCh38_AVG + interview_age + highest_educ + sex_at_birth + site_id_l + genetic_pc_1 + genetic_pc_2 + genetic_pc_3 + genetic_pc_4 + genetic_pc_5 + genetic_pc_6 + genetic_pc_7 + genetic_pc_8 + genetic_pc_9 + genetic_pc_10	baseline	0.0235861	0.0132525	1.77975	5225		0.000610052	0.0751762	1	Coffee consumption (instant coffee)	35324888	snpnet
Lack of Planning	PGS001125	upps_y_ss_lack_of_planning ~ PGS001125_hmPOS_GRCh38_AVG + interview_age + highest_educ + sex_at_birth + site_id_l + genetic_pc_1 + genetic_pc_2 + genetic_pc_3 + genetic_pc_4 + genetic_pc_5 + genetic_pc_6 + genetic_pc_7 + genetic_pc_8 + genetic_pc_9 + genetic_pc_10	baseline	0.00331336	0.0132424	0.250208	5225		1.20646e-05	0.802437	1	Coffee consumption (instant coffee)	35324888	snpnet
Lack of Perserverance	PGS001125	upps_y_ss_lack_of_perseverance ~ PGS001125_hmPOS_GRCh38_AVG + interview_age + highest_educ + sex_at_birth + site_id_l + genetic_pc_1 + genetic_pc_2 + genetic_pc_3 + genetic_pc_4 + genetic_pc_5 + genetic_pc_6 + genetic_pc_7 + genetic_pc_8 + genetic_pc_9 + genetic_pc_10	baseline	0.0138123	0.0126903	1.08841	5225		0.000228246	0.276464	1	Coffee consumption (instant coffee)	35324888	snpnet
Positive Urgency	PGS001125	upps_y_ss_positive_urgency ~ PGS001125_hmPOS_GRCh38_AVG + interview_age + highest_educ + sex_at_birth + site_id_l + genetic_pc_1 + genetic_pc_2 + genetic_pc_3 + genetic_pc_4 + genetic_pc_5 + genetic_pc_6 + genetic_pc_7 + genetic_pc_8 + genetic_pc_9 + genetic_pc_10	baseline	-0.00297236	0.0125032	-0.237728	5225		1.08911e-05	0.812101	1	Coffee consumption (instant coffee)	35324888	snpnet
Sensation Seeking	PGS001125	upps_y_ss_sensation_seeking ~ PGS001125_hmPOS_GRCh38_AVG + interview_age + highest_educ + sex_at_birth + site_id_l + genetic_pc_1 + genetic_pc_2 + genetic_pc_3 + genetic_pc_4 + genetic_pc_5 + genetic_pc_6 + genetic_pc_7 + genetic_pc_8 + genetic_pc_9 + genetic_pc_10	baseline	0.0316825	0.0142424	2.22452	5225		0.000952739	0.0261565	1	Coffee consumption (instant coffee)	35324888	snpnet
Negative Urgency	PGS001126	upps_y_ss_negative_urgency ~ PGS001126_hmPOS_GRCh38_AVG + interview_age + highest_educ + sex_at_birth + site_id_l + genetic_pc_1 + genetic_pc_2 + genetic_pc_3 + genetic_pc_4 + genetic_pc_5 + genetic_pc_6 + genetic_pc_7 + genetic_pc_8 + genetic_pc_9 + genetic_pc_10	baseline	0.0248708	0.0133508	1.86287	5225		0.000668333	0.0625365	1	Coffee intake	35324888	snpnet
Lack of Planning	PGS001126	upps_y_ss_lack_of_planning ~ PGS001126_hmPOS_GRCh38_AVG + interview_age + highest_educ + sex_at_birth + site_id_l + genetic_pc_1 + genetic_pc_2 + genetic_pc_3 + genetic_pc_4 + genetic_pc_5 + genetic_pc_6 + genetic_pc_7 + genetic_pc_8 + genetic_pc_9 + genetic_pc_10	baseline	0.00683217	0.0133408	0.512127	5225		5.05418e-05	0.608584	1	Coffee intake	35324888	snpnet
Lack of Perserverance	PGS001126	upps_y_ss_lack_of_perseverance ~ PGS001126_hmPOS_GRCh38_AVG + interview_age + highest_educ + sex_at_birth + site_id_l + genetic_pc_1 + genetic_pc_2 + genetic_pc_3 + genetic_pc_4 + genetic_pc_5 + genetic_pc_6 + genetic_pc_7 + genetic_pc_8 + genetic_pc_9 + genetic_pc_10	baseline	0.00738303	0.0127858	0.57744	5225		6.42544e-05	0.563667	1	Coffee intake	35324888	snpnet
Positive Urgency	PGS001126	upps_y_ss_positive_urgency ~ PGS001126_hmPOS_GRCh38_AVG + interview_age + highest_educ + sex_at_birth + site_id_l + genetic_pc_1 + genetic_pc_2 + genetic_pc_3 + genetic_pc_4 + genetic_pc_5 + genetic_pc_6 + genetic_pc_7 + genetic_pc_8 + genetic_pc_9 + genetic_pc_10	baseline	0.0119875	0.0125952	0.951754	5225		0.000174538	0.341266	1	Coffee intake	35324888	snpnet
Sensation Seeking	PGS001126	upps_y_ss_sensation_seeking ~ PGS001126_hmPOS_GRCh38_AVG + interview_age + highest_educ + sex_at_birth + site_id_l + genetic_pc_1 + genetic_pc_2 + genetic_pc_3 + genetic_pc_4 + genetic_pc_5 + genetic_pc_6 + genetic_pc_7 + genetic_pc_8 + genetic_pc_9 + genetic_pc_10	baseline	-0.00851407	0.0143548	-0.593117	5225		6.77903e-05	0.553129	1	Coffee intake	35324888	snpnet
Negative Urgency	PGS002124	upps_y_ss_negative_urgency ~ PGS002124_hmPOS_GRCh38_AVG + interview_age + highest_educ + sex_at_birth + site_id_l + genetic_pc_1 + genetic_pc_2 + genetic_pc_3 + genetic_pc_4 + genetic_pc_5 + genetic_pc_6 + genetic_pc_7 + genetic_pc_8 + genetic_pc_9 + genetic_pc_10	baseline	0.000632422	0.0132204	0.0478367	5225		4.41e-07	0.961848	1	Ever addicted to any substance or behaviour	34995502	LDpred2 (bigsnpr)
Lack of Planning	PGS002124	upps_y_ss_lack_of_planning ~ PGS002124_hmPOS_GRCh38_AVG + interview_age + highest_educ + sex_at_birth + site_id_l + genetic_pc_1 + genetic_pc_2 + genetic_pc_3 + genetic_pc_4 + genetic_pc_5 + genetic_pc_6 + genetic_pc_7 + genetic_pc_8 + genetic_pc_9 + genetic_pc_10	baseline	0.00897311	0.0132059	0.679479	5225		8.89671e-05	0.496865	1	Ever addicted to any substance or behaviour	34995502	LDpred2 (bigsnpr)
Lack of Perserverance	PGS002124	upps_y_ss_lack_of_perseverance ~ PGS002124_hmPOS_GRCh38_AVG + interview_age + highest_educ + sex_at_birth + site_id_l + genetic_pc_1 + genetic_pc_2 + genetic_pc_3 + genetic_pc_4 + genetic_pc_5 + genetic_pc_6 + genetic_pc_7 + genetic_pc_8 + genetic_pc_9 + genetic_pc_10	baseline	0.0218253	0.0126535	1.72484	5225		0.000573011	0.0846165	1	Ever addicted to any substance or behaviour	34995502	LDpred2 (bigsnpr)
Positive Urgency	PGS002124	upps_y_ss_positive_urgency ~ PGS002124_hmPOS_GRCh38_AVG + interview_age + highest_educ + sex_at_birth + site_id_l + genetic_pc_1 + genetic_pc_2 + genetic_pc_3 + genetic_pc_4 + genetic_pc_5 + genetic_pc_6 + genetic_pc_7 + genetic_pc_8 + genetic_pc_9 + genetic_pc_10	baseline	0.0197267	0.0124662	1.58242	5225		0.000482334	0.113616	1	Ever addicted to any substance or behaviour	34995502	LDpred2 (bigsnpr)
Sensation Seeking	PGS002124	upps_y_ss_sensation_seeking ~ PGS002124_hmPOS_GRCh38_AVG + interview_age + highest_educ + sex_at_birth + site_id_l + genetic_pc_1 + genetic_pc_2 + genetic_pc_3 + genetic_pc_4 + genetic_pc_5 + genetic_pc_6 + genetic_pc_7 + genetic_pc_8 + genetic_pc_9 + genetic_pc_10	baseline	0.00165085	0.0142104	0.116172	5225		2.60087e-06	0.907521	1	Ever addicted to any substance or behaviour	34995502	LDpred2 (bigsnpr)
Negative Urgency	PGS001118	upps_y_ss_negative_urgency ~ PGS001118_hmPOS_GRCh38_AVG + interview_age + highest_educ + sex_at_birth + site_id_l + genetic_pc_1 + genetic_pc_2 + genetic_pc_3 + genetic_pc_4 + genetic_pc_5 + genetic_pc_6 + genetic_pc_7 + genetic_pc_8 + genetic_pc_9 + genetic_pc_10	baseline	0.0143816	0.0132226	1.08766	5225		0.000227929	0.276798	1	Taking other prescription medications	35324888	snpnet
Lack of Planning	PGS001118	upps_y_ss_lack_of_planning ~ PGS001118_hmPOS_GRCh38_AVG + interview_age + highest_educ + sex_at_birth + site_id_l + genetic_pc_1 + genetic_pc_2 + genetic_pc_3 + genetic_pc_4 + genetic_pc_5 + genetic_pc_6 + genetic_pc_7 + genetic_pc_8 + genetic_pc_9 + genetic_pc_10	baseline	-0.00241801	0.01321	-0.183044	5225		6.45688e-06	0.854771	1	Taking other prescription medications	35324888	snpnet
Lack of Perserverance	PGS001118	upps_y_ss_lack_of_perseverance ~ PGS001118_hmPOS_GRCh38_AVG + interview_age + highest_educ + sex_at_birth + site_id_l + genetic_pc_1 + genetic_pc_2 + genetic_pc_3 + genetic_pc_4 + genetic_pc_5 + genetic_pc_6 + genetic_pc_7 + genetic_pc_8 + genetic_pc_9 + genetic_pc_10	baseline	-0.00790014	0.0126602	-0.624016	5225		7.5037e-05	0.532644	1	Taking other prescription medications	35324888	snpnet
Positive Urgency	PGS001118	upps_y_ss_positive_urgency ~ PGS001118_hmPOS_GRCh38_AVG + interview_age + highest_educ + sex_at_birth + site_id_l + genetic_pc_1 + genetic_pc_2 + genetic_pc_3 + genetic_pc_4 + genetic_pc_5 + genetic_pc_6 + genetic_pc_7 + genetic_pc_8 + genetic_pc_9 + genetic_pc_10	baseline	0.0267571	0.0124671	2.14623	5225		0.000886916	0.0319011	1	Taking other prescription medications	35324888	snpnet
Sensation Seeking	PGS001118	upps_y_ss_sensation_seeking ~ PGS001118_hmPOS_GRCh38_AVG + interview_age + highest_educ + sex_at_birth + site_id_l + genetic_pc_1 + genetic_pc_2 + genetic_pc_3 + genetic_pc_4 + genetic_pc_5 + genetic_pc_6 + genetic_pc_7 + genetic_pc_8 + genetic_pc_9 + genetic_pc_10	baseline	-0.00750377	0.0142139	-0.527918	5225		5.37063e-05	0.597579	1	Taking other prescription medications	35324888	snpnet
Negative Urgency	PGS003364	upps_y_ss_negative_urgency ~ PGS003364_hmPOS_GRCh38_AVG + interview_age + highest_educ + sex_at_birth + site_id_l + genetic_pc_1 + genetic_pc_2 + genetic_pc_3 + genetic_pc_4 + genetic_pc_5 + genetic_pc_6 + genetic_pc_7 + genetic_pc_8 + genetic_pc_9 + genetic_pc_10	baseline	-0.0625223	0.0133874	-4.67025	5225		0.00418577	3.08422e-06	0.000570581	Age of smoking initiation	36477530	LDpred	European:100
Lack of Planning	PGS003364	upps_y_ss_lack_of_planning ~ PGS003364_hmPOS_GRCh38_AVG + interview_age + highest_educ + sex_at_birth + site_id_l + genetic_pc_1 + genetic_pc_2 + genetic_pc_3 + genetic_pc_4 + genetic_pc_5 + genetic_pc_6 + genetic_pc_7 + genetic_pc_8 + genetic_pc_9 + genetic_pc_10	baseline	-0.0334359	0.0133932	-2.49648	5225		0.00119964	0.0125742	1	Age of smoking initiation	36477530	LDpred	European:100
Lack of Perserverance	PGS003364	upps_y_ss_lack_of_perseverance ~ PGS003364_hmPOS_GRCh38_AVG + interview_age + highest_educ + sex_at_birth + site_id_l + genetic_pc_1 + genetic_pc_2 + genetic_pc_3 + genetic_pc_4 + genetic_pc_5 + genetic_pc_6 + genetic_pc_7 + genetic_pc_8 + genetic_pc_9 + genetic_pc_10	baseline	-0.0550553	0.0128211	-4.29411	5225		0.00354097	1.78597e-05	0.00330404	Age of smoking initiation	36477530	LDpred	European:100
Positive Urgency	PGS003364	upps_y_ss_positive_urgency ~ PGS003364_hmPOS_GRCh38_AVG + interview_age + highest_educ + sex_at_birth + site_id_l + genetic_pc_1 + genetic_pc_2 + genetic_pc_3 + genetic_pc_4 + genetic_pc_5 + genetic_pc_6 + genetic_pc_7 + genetic_pc_8 + genetic_pc_9 + genetic_pc_10	baseline	-0.0795652	0.0126048	-6.31229	5225		0.00762022	2.97807e-10	5.50944e-08	Age of smoking initiation	36477530	LDpred	European:100
Sensation Seeking	PGS003364	upps_y_ss_sensation_seeking ~ PGS003364_hmPOS_GRCh38_AVG + interview_age + highest_educ + sex_at_birth + site_id_l + genetic_pc_1 + genetic_pc_2 + genetic_pc_3 + genetic_pc_4 + genetic_pc_5 + genetic_pc_6 + genetic_pc_7 + genetic_pc_8 + genetic_pc_9 + genetic_pc_10	baseline	-0.00408953	0.0144199	-0.283603	5225		1.55e-05	0.776726	1	Age of smoking initiation	36477530	LDpred	European:100
Negative Urgency	PGS001374	upps_y_ss_negative_urgency ~ PGS001374_hmPOS_GRCh38_AVG + interview_age + highest_educ + sex_at_birth + site_id_l + genetic_pc_1 + genetic_pc_2 + genetic_pc_3 + genetic_pc_4 + genetic_pc_5 + genetic_pc_6 + genetic_pc_7 + genetic_pc_8 + genetic_pc_9 + genetic_pc_10	baseline	0.00302395	0.0132519	0.22819	5225		1.00348e-05	0.819507	1	Age stopped smoking	35324888	snpnet
Lack of Planning	PGS001374	upps_y_ss_lack_of_planning ~ PGS001374_hmPOS_GRCh38_AVG + interview_age + highest_educ + sex_at_birth + site_id_l + genetic_pc_1 + genetic_pc_2 + genetic_pc_3 + genetic_pc_4 + genetic_pc_5 + genetic_pc_6 + genetic_pc_7 + genetic_pc_8 + genetic_pc_9 + genetic_pc_10	baseline	-0.0250745	0.0132334	-1.89479	5225		0.000691416	0.0581753	1	Age stopped smoking	35324888	snpnet
Lack of Perserverance	PGS001374	upps_y_ss_lack_of_perseverance ~ PGS001374_hmPOS_GRCh38_AVG + interview_age + highest_educ + sex_at_birth + site_id_l + genetic_pc_1 + genetic_pc_2 + genetic_pc_3 + genetic_pc_4 + genetic_pc_5 + genetic_pc_6 + genetic_pc_7 + genetic_pc_8 + genetic_pc_9 + genetic_pc_10	baseline	-0.00675429	0.012687	-0.53238	5225		5.4618e-05	0.594486	1	Age stopped smoking	35324888	snpnet
Positive Urgency	PGS001374	upps_y_ss_positive_urgency ~ PGS001374_hmPOS_GRCh38_AVG + interview_age + highest_educ + sex_at_birth + site_id_l + genetic_pc_1 + genetic_pc_2 + genetic_pc_3 + genetic_pc_4 + genetic_pc_5 + genetic_pc_6 + genetic_pc_7 + genetic_pc_8 + genetic_pc_9 + genetic_pc_10	baseline	0.00553874	0.0124986	0.443147	5225		3.78439e-05	0.657678	1	Age stopped smoking	35324888	snpnet
Sensation Seeking	PGS001374	upps_y_ss_sensation_seeking ~ PGS001374_hmPOS_GRCh38_AVG + interview_age + highest_educ + sex_at_birth + site_id_l + genetic_pc_1 + genetic_pc_2 + genetic_pc_3 + genetic_pc_4 + genetic_pc_5 + genetic_pc_6 + genetic_pc_7 + genetic_pc_8 + genetic_pc_9 + genetic_pc_10	baseline	0.0244075	0.0142402	1.71398	5225		0.000565826	0.0865918	1	Age stopped smoking	35324888	snpnet
Negative Urgency	PGS003368	upps_y_ss_negative_urgency ~ PGS003368_hmPOS_GRCh38_AVG + interview_age + highest_educ + sex_at_birth + site_id_l + genetic_pc_1 + genetic_pc_2 + genetic_pc_3 + genetic_pc_4 + genetic_pc_5 + genetic_pc_6 + genetic_pc_7 + genetic_pc_8 + genetic_pc_9 + genetic_pc_10	baseline	0.0233448	0.0135067	1.72839	5225		0.000575372	0.0839783	1	Cigarettes smoked per day	36477530	LDpred	European:100
Lack of Planning	PGS003368	upps_y_ss_lack_of_planning ~ PGS003368_hmPOS_GRCh38_AVG + interview_age + highest_educ + sex_at_birth + site_id_l + genetic_pc_1 + genetic_pc_2 + genetic_pc_3 + genetic_pc_4 + genetic_pc_5 + genetic_pc_6 + genetic_pc_7 + genetic_pc_8 + genetic_pc_9 + genetic_pc_10	baseline	0.0381271	0.0134859	2.82718	5225		0.00153799	0.004714	0.872089	Cigarettes smoked per day	36477530	LDpred	European:100
Lack of Perserverance	PGS003368	upps_y_ss_lack_of_perseverance ~ PGS003368_hmPOS_GRCh38_AVG + interview_age + highest_educ + sex_at_birth + site_id_l + genetic_pc_1 + genetic_pc_2 + genetic_pc_3 + genetic_pc_4 + genetic_pc_5 + genetic_pc_6 + genetic_pc_7 + genetic_pc_8 + genetic_pc_9 + genetic_pc_10	baseline	0.0568097	0.0129109	4.40015	5225		0.00371735	1.10345e-05	0.00204139	Cigarettes smoked per day	36477530	LDpred	European:100
Positive Urgency	PGS003368	upps_y_ss_positive_urgency ~ PGS003368_hmPOS_GRCh38_AVG + interview_age + highest_educ + sex_at_birth + site_id_l + genetic_pc_1 + genetic_pc_2 + genetic_pc_3 + genetic_pc_4 + genetic_pc_5 + genetic_pc_6 + genetic_pc_7 + genetic_pc_8 + genetic_pc_9 + genetic_pc_10	baseline	0.0183003	0.0127403	1.43641	5225		0.000397468	0.150945	1	Cigarettes smoked per day	36477530	LDpred	European:100
Sensation Seeking	PGS003368	upps_y_ss_sensation_seeking ~ PGS003368_hmPOS_GRCh38_AVG + interview_age + highest_educ + sex_at_birth + site_id_l + genetic_pc_1 + genetic_pc_2 + genetic_pc_3 + genetic_pc_4 + genetic_pc_5 + genetic_pc_6 + genetic_pc_7 + genetic_pc_8 + genetic_pc_9 + genetic_pc_10	baseline	-0.00879997	0.0145217	-0.605986	5225		7.07637e-05	0.544551	1	Cigarettes smoked per day	36477530	LDpred	European:100
Negative Urgency	PGS001388	upps_y_ss_negative_urgency ~ PGS001388_hmPOS_GRCh38_AVG + interview_age + highest_educ + sex_at_birth + site_id_l + genetic_pc_1 + genetic_pc_2 + genetic_pc_3 + genetic_pc_4 + genetic_pc_5 + genetic_pc_6 + genetic_pc_7 + genetic_pc_8 + genetic_pc_9 + genetic_pc_10	baseline	-0.0020958	0.0106792	-0.196252	5225		7.42232e-06	0.844421	1	Difficulty not smoking for 1 day	35324888	snpnet
Lack of Planning	PGS001388	upps_y_ss_lack_of_planning ~ PGS001388_hmPOS_GRCh38_AVG + interview_age + highest_educ + sex_at_birth + site_id_l + genetic_pc_1 + genetic_pc_2 + genetic_pc_3 + genetic_pc_4 + genetic_pc_5 + genetic_pc_6 + genetic_pc_7 + genetic_pc_8 + genetic_pc_9 + genetic_pc_10	baseline	0.00744324	0.0106674	0.697755	5225		9.38169e-05	0.485362	1	Difficulty not smoking for 1 day	35324888	snpnet
Lack of Perserverance	PGS001388	upps_y_ss_lack_of_perseverance ~ PGS001388_hmPOS_GRCh38_AVG + interview_age + highest_educ + sex_at_birth + site_id_l + genetic_pc_1 + genetic_pc_2 + genetic_pc_3 + genetic_pc_4 + genetic_pc_5 + genetic_pc_6 + genetic_pc_7 + genetic_pc_8 + genetic_pc_9 + genetic_pc_10	baseline	-0.00442258	0.010224	-0.432568	5225		3.60587e-05	0.665347	1	Difficulty not smoking for 1 day	35324888	snpnet
Positive Urgency	PGS001388	upps_y_ss_positive_urgency ~ PGS001388_hmPOS_GRCh38_AVG + interview_age + highest_educ + sex_at_birth + site_id_l + genetic_pc_1 + genetic_pc_2 + genetic_pc_3 + genetic_pc_4 + genetic_pc_5 + genetic_pc_6 + genetic_pc_7 + genetic_pc_8 + genetic_pc_9 + genetic_pc_10	baseline	-0.0217906	0.0100678	-2.16438	5225		0.000901969	0.0304806	1	Difficulty not smoking for 1 day	35324888	snpnet
Sensation Seeking	PGS001388	upps_y_ss_sensation_seeking ~ PGS001388_hmPOS_GRCh38_AVG + interview_age + highest_educ + sex_at_birth + site_id_l + genetic_pc_1 + genetic_pc_2 + genetic_pc_3 + genetic_pc_4 + genetic_pc_5 + genetic_pc_6 + genetic_pc_7 + genetic_pc_8 + genetic_pc_9 + genetic_pc_10	baseline	0.00178133	0.0114789	0.155184	5225		4.64097e-06	0.876682	1	Difficulty not smoking for 1 day	35324888	snpnet
Negative Urgency	PGS002126	upps_y_ss_negative_urgency ~ PGS002126_hmPOS_GRCh38_AVG + interview_age + highest_educ + sex_at_birth + site_id_l + genetic_pc_1 + genetic_pc_2 + genetic_pc_3 + genetic_pc_4 + genetic_pc_5 + genetic_pc_6 + genetic_pc_7 + genetic_pc_8 + genetic_pc_9 + genetic_pc_10	baseline	0.0631776	0.0132429	4.77067	5225		0.00436691	1.88646e-06	0.000348996	Ever smoked	34995502	LDpred2 (bigsnpr)
Lack of Planning	PGS002126	upps_y_ss_lack_of_planning ~ PGS002126_hmPOS_GRCh38_AVG + interview_age + highest_educ + sex_at_birth + site_id_l + genetic_pc_1 + genetic_pc_2 + genetic_pc_3 + genetic_pc_4 + genetic_pc_5 + genetic_pc_6 + genetic_pc_7 + genetic_pc_8 + genetic_pc_9 + genetic_pc_10	baseline	0.0529117	0.0132375	3.9971	5225		0.00306953	6.50128e-05	0.0120274	Ever smoked	34995502	LDpred2 (bigsnpr)
Lack of Perserverance	PGS002126	upps_y_ss_lack_of_perseverance ~ PGS002126_hmPOS_GRCh38_AVG + interview_age + highest_educ + sex_at_birth + site_id_l + genetic_pc_1 + genetic_pc_2 + genetic_pc_3 + genetic_pc_4 + genetic_pc_5 + genetic_pc_6 + genetic_pc_7 + genetic_pc_8 + genetic_pc_9 + genetic_pc_10	baseline	0.0484122	0.0126887	3.81539	5225		0.00279754	0.000137551	0.0254469	Ever smoked	34995502	LDpred2 (bigsnpr)
Positive Urgency	PGS002126	upps_y_ss_positive_urgency ~ PGS002126_hmPOS_GRCh38_AVG + interview_age + highest_educ + sex_at_birth + site_id_l + genetic_pc_1 + genetic_pc_2 + genetic_pc_3 + genetic_pc_4 + genetic_pc_5 + genetic_pc_6 + genetic_pc_7 + genetic_pc_8 + genetic_pc_9 + genetic_pc_10	baseline	0.0668151	0.0124833	5.35235	5225		0.00549053	9.05537e-08	1.67524e-05	Ever smoked	34995502	LDpred2 (bigsnpr)
Sensation Seeking	PGS002126	upps_y_ss_sensation_seeking ~ PGS002126_hmPOS_GRCh38_AVG + interview_age + highest_educ + sex_at_birth + site_id_l + genetic_pc_1 + genetic_pc_2 + genetic_pc_3 + genetic_pc_4 + genetic_pc_5 + genetic_pc_6 + genetic_pc_7 + genetic_pc_8 + genetic_pc_9 + genetic_pc_10	baseline	0.0541282	0.0142459	3.79955	5225		0.00277444	0.000146617	0.0271241	Ever smoked	34995502	LDpred2 (bigsnpr)
Negative Urgency	PGS001139	upps_y_ss_negative_urgency ~ PGS001139_hmPOS_GRCh38_AVG + interview_age + highest_educ + sex_at_birth + site_id_l + genetic_pc_1 + genetic_pc_2 + genetic_pc_3 + genetic_pc_4 + genetic_pc_5 + genetic_pc_6 + genetic_pc_7 + genetic_pc_8 + genetic_pc_9 + genetic_pc_10	baseline	-0.00981881	0.0131804	-0.744954	5225		0.000106937	0.456334	1	Light smokers, at least 100 smokes in lifetime	35324888	snpnet
Lack of Planning	PGS001139	upps_y_ss_lack_of_planning ~ PGS001139_hmPOS_GRCh38_AVG + interview_age + highest_educ + sex_at_birth + site_id_l + genetic_pc_1 + genetic_pc_2 + genetic_pc_3 + genetic_pc_4 + genetic_pc_5 + genetic_pc_6 + genetic_pc_7 + genetic_pc_8 + genetic_pc_9 + genetic_pc_10	baseline	-0.00889551	0.0131666	-0.675611	5225		8.79572e-05	0.499318	1	Light smokers, at least 100 smokes in lifetime	35324888	snpnet
Lack of Perserverance	PGS001139	upps_y_ss_lack_of_perseverance ~ PGS001139_hmPOS_GRCh38_AVG + interview_age + highest_educ + sex_at_birth + site_id_l + genetic_pc_1 + genetic_pc_2 + genetic_pc_3 + genetic_pc_4 + genetic_pc_5 + genetic_pc_6 + genetic_pc_7 + genetic_pc_8 + genetic_pc_9 + genetic_pc_10	baseline	0.00592824	0.0126193	0.469777	5225		4.25287e-05	0.638534	1	Light smokers, at least 100 smokes in lifetime	35324888	snpnet
Positive Urgency	PGS001139	upps_y_ss_positive_urgency ~ PGS001139_hmPOS_GRCh38_AVG + interview_age + highest_educ + sex_at_birth + site_id_l + genetic_pc_1 + genetic_pc_2 + genetic_pc_3 + genetic_pc_4 + genetic_pc_5 + genetic_pc_6 + genetic_pc_7 + genetic_pc_8 + genetic_pc_9 + genetic_pc_10	baseline	0.000814244	0.0124321	0.0654953	5225		8.26679e-07	0.947782	1	Light smokers, at least 100 smokes in lifetime	35324888	snpnet
Sensation Seeking	PGS001139	upps_y_ss_sensation_seeking ~ PGS001139_hmPOS_GRCh38_AVG + interview_age + highest_educ + sex_at_birth + site_id_l + genetic_pc_1 + genetic_pc_2 + genetic_pc_3 + genetic_pc_4 + genetic_pc_5 + genetic_pc_6 + genetic_pc_7 + genetic_pc_8 + genetic_pc_9 + genetic_pc_10	baseline	-0.0135558	0.0141669	-0.956866	5225		0.000176418	0.338679	1	Light smokers, at least 100 smokes in lifetime	35324888	snpnet
Negative Urgency	PGS001127	upps_y_ss_negative_urgency ~ PGS001127_hmPOS_GRCh38_AVG + interview_age + highest_educ + sex_at_birth + site_id_l + genetic_pc_1 + genetic_pc_2 + genetic_pc_3 + genetic_pc_4 + genetic_pc_5 + genetic_pc_6 + genetic_pc_7 + genetic_pc_8 + genetic_pc_9 + genetic_pc_10	baseline	-0.057386	0.0132943	-4.31659	5225		0.00357801	1.61407e-05	0.00298603	Never Smoker	35324888	snpnet
Lack of Planning	PGS001127	upps_y_ss_lack_of_planning ~ PGS001127_hmPOS_GRCh38_AVG + interview_age + highest_educ + sex_at_birth + site_id_l + genetic_pc_1 + genetic_pc_2 + genetic_pc_3 + genetic_pc_4 + genetic_pc_5 + genetic_pc_6 + genetic_pc_7 + genetic_pc_8 + genetic_pc_9 + genetic_pc_10	baseline	-0.0321201	0.0132966	-2.41567	5225		0.00112332	0.0157406	1	Never Smoker	35324888	snpnet
Lack of Perserverance	PGS001127	upps_y_ss_lack_of_perseverance ~ PGS001127_hmPOS_GRCh38_AVG + interview_age + highest_educ + sex_at_birth + site_id_l + genetic_pc_1 + genetic_pc_2 + genetic_pc_3 + genetic_pc_4 + genetic_pc_5 + genetic_pc_6 + genetic_pc_7 + genetic_pc_8 + genetic_pc_9 + genetic_pc_10	baseline	-0.0458772	0.0127348	-3.60251	5225		0.00249484	0.000318107	0.0588498	Never Smoker	35324888	snpnet
Positive Urgency	PGS001127	upps_y_ss_positive_urgency ~ PGS001127_hmPOS_GRCh38_AVG + interview_age + highest_educ + sex_at_birth + site_id_l + genetic_pc_1 + genetic_pc_2 + genetic_pc_3 + genetic_pc_4 + genetic_pc_5 + genetic_pc_6 + genetic_pc_7 + genetic_pc_8 + genetic_pc_9 + genetic_pc_10	baseline	-0.0519642	0.0125406	-4.14368	5225		0.00329803	3.47216e-05	0.0064235	Never Smoker	35324888	snpnet
Sensation Seeking	PGS001127	upps_y_ss_sensation_seeking ~ PGS001127_hmPOS_GRCh38_AVG + interview_age + highest_educ + sex_at_birth + site_id_l + genetic_pc_1 + genetic_pc_2 + genetic_pc_3 + genetic_pc_4 + genetic_pc_5 + genetic_pc_6 + genetic_pc_7 + genetic_pc_8 + genetic_pc_9 + genetic_pc_10	baseline	-0.0349938	0.0143072	-2.44589	5225		0.00115157	0.0144823	1	Never Smoker	35324888	snpnet
Negative Urgency	PGS002233	upps_y_ss_negative_urgency ~ PGS002233_hmPOS_GRCh38_AVG + interview_age + highest_educ + sex_at_birth + site_id_l + genetic_pc_1 + genetic_pc_2 + genetic_pc_3 + genetic_pc_4 + genetic_pc_5 + genetic_pc_6 + genetic_pc_7 + genetic_pc_8 + genetic_pc_9 + genetic_pc_10	baseline	0.00951897	0.013229	0.719552	5225		9.97694e-05	0.471833	1	Nicotine metabolite ratio	30442082	PRSice	European:100
Lack of Planning	PGS002233	upps_y_ss_lack_of_planning ~ PGS002233_hmPOS_GRCh38_AVG + interview_age + highest_educ + sex_at_birth + site_id_l + genetic_pc_1 + genetic_pc_2 + genetic_pc_3 + genetic_pc_4 + genetic_pc_5 + genetic_pc_6 + genetic_pc_7 + genetic_pc_8 + genetic_pc_9 + genetic_pc_10	baseline	0.00805364	0.0132152	0.609421	5225		7.15682e-05	0.542272	1	Nicotine metabolite ratio	30442082	PRSice	European:100
Lack of Perserverance	PGS002233	upps_y_ss_lack_of_perseverance ~ PGS002233_hmPOS_GRCh38_AVG + interview_age + highest_educ + sex_at_birth + site_id_l + genetic_pc_1 + genetic_pc_2 + genetic_pc_3 + genetic_pc_4 + genetic_pc_5 + genetic_pc_6 + genetic_pc_7 + genetic_pc_8 + genetic_pc_9 + genetic_pc_10	baseline	-0.0142133	0.0126645	-1.1223	5225		0.000242677	0.261787	1	Nicotine metabolite ratio	30442082	PRSice	European:100
Positive Urgency	PGS002233	upps_y_ss_positive_urgency ~ PGS002233_hmPOS_GRCh38_AVG + interview_age + highest_educ + sex_at_birth + site_id_l + genetic_pc_1 + genetic_pc_2 + genetic_pc_3 + genetic_pc_4 + genetic_pc_5 + genetic_pc_6 + genetic_pc_7 + genetic_pc_8 + genetic_pc_9 + genetic_pc_10	baseline	-0.00807105	0.0124774	-0.646854	5225		8.06295e-05	0.517755	1	Nicotine metabolite ratio	30442082	PRSice	European:100
Sensation Seeking	PGS002233	upps_y_ss_sensation_seeking ~ PGS002233_hmPOS_GRCh38_AVG + interview_age + highest_educ + sex_at_birth + site_id_l + genetic_pc_1 + genetic_pc_2 + genetic_pc_3 + genetic_pc_4 + genetic_pc_5 + genetic_pc_6 + genetic_pc_7 + genetic_pc_8 + genetic_pc_9 + genetic_pc_10	baseline	-0.00613325	0.0142201	-0.431309	5225		3.58491e-05	0.666261	1	Nicotine metabolite ratio	30442082	PRSice	European:100
Negative Urgency	PGS001515	upps_y_ss_negative_urgency ~ PGS001515_hmPOS_GRCh38_AVG + interview_age + highest_educ + sex_at_birth + site_id_l + genetic_pc_1 + genetic_pc_2 + genetic_pc_3 + genetic_pc_4 + genetic_pc_5 + genetic_pc_6 + genetic_pc_7 + genetic_pc_8 + genetic_pc_9 + genetic_pc_10	baseline	0.0016278	0.0133186	0.12222	5225		2.87873e-06	0.902729	1	Number of cigarettes currently smoked daily (current cigarette smokers)	35324888	snpnet
Lack of Planning	PGS001515	upps_y_ss_lack_of_planning ~ PGS001515_hmPOS_GRCh38_AVG + interview_age + highest_educ + sex_at_birth + site_id_l + genetic_pc_1 + genetic_pc_2 + genetic_pc_3 + genetic_pc_4 + genetic_pc_5 + genetic_pc_6 + genetic_pc_7 + genetic_pc_8 + genetic_pc_9 + genetic_pc_10	baseline	0.0109275	0.0133036	0.821392	5225		0.000130005	0.411461	1	Number of cigarettes currently smoked daily (current cigarette smokers)	35324888	snpnet
Lack of Perserverance	PGS001515	upps_y_ss_lack_of_perseverance ~ PGS001515_hmPOS_GRCh38_AVG + interview_age + highest_educ + sex_at_birth + site_id_l + genetic_pc_1 + genetic_pc_2 + genetic_pc_3 + genetic_pc_4 + genetic_pc_5 + genetic_pc_6 + genetic_pc_7 + genetic_pc_8 + genetic_pc_9 + genetic_pc_10	baseline	-0.0190502	0.0127484	-1.49432	5225		0.000430148	0.135152	1	Number of cigarettes currently smoked daily (current cigarette smokers)	35324888	snpnet
Positive Urgency	PGS001515	upps_y_ss_positive_urgency ~ PGS001515_hmPOS_GRCh38_AVG + interview_age + highest_educ + sex_at_birth + site_id_l + genetic_pc_1 + genetic_pc_2 + genetic_pc_3 + genetic_pc_4 + genetic_pc_5 + genetic_pc_6 + genetic_pc_7 + genetic_pc_8 + genetic_pc_9 + genetic_pc_10	baseline	-0.0130096	0.0125604	-1.03576	5225		0.000206703	0.300361	1	Number of cigarettes currently smoked daily (current cigarette smokers)	35324888	snpnet
Sensation Seeking	PGS001515	upps_y_ss_sensation_seeking ~ PGS001515_hmPOS_GRCh38_AVG + interview_age + highest_educ + sex_at_birth + site_id_l + genetic_pc_1 + genetic_pc_2 + genetic_pc_3 + genetic_pc_4 + genetic_pc_5 + genetic_pc_6 + genetic_pc_7 + genetic_pc_8 + genetic_pc_9 + genetic_pc_10	baseline	-0.00563912	0.0143157	-0.393912	5225		2.99021e-05	0.693662	1	Number of cigarettes currently smoked daily (current cigarette smokers)	35324888	snpnet
Negative Urgency	PGS001130	upps_y_ss_negative_urgency ~ PGS001130_hmPOS_GRCh38_AVG + interview_age + highest_educ + sex_at_birth + site_id_l + genetic_pc_1 + genetic_pc_2 + genetic_pc_3 + genetic_pc_4 + genetic_pc_5 + genetic_pc_6 + genetic_pc_7 + genetic_pc_8 + genetic_pc_9 + genetic_pc_10	baseline	0.00833719	0.0132316	0.630096	5225		7.65061e-05	0.52866	1	Number of cigarettes previously smoked per day	35324888	snpnet
Lack of Planning	PGS001130	upps_y_ss_lack_of_planning ~ PGS001130_hmPOS_GRCh38_AVG + interview_age + highest_educ + sex_at_birth + site_id_l + genetic_pc_1 + genetic_pc_2 + genetic_pc_3 + genetic_pc_4 + genetic_pc_5 + genetic_pc_6 + genetic_pc_7 + genetic_pc_8 + genetic_pc_9 + genetic_pc_10	baseline	0.00295873	0.0132181	0.22384	5225		9.65575e-06	0.822891	1	Number of cigarettes previously smoked per day	35324888	snpnet
Lack of Perserverance	PGS001130	upps_y_ss_lack_of_perseverance ~ PGS001130_hmPOS_GRCh38_AVG + interview_age + highest_educ + sex_at_birth + site_id_l + genetic_pc_1 + genetic_pc_2 + genetic_pc_3 + genetic_pc_4 + genetic_pc_5 + genetic_pc_6 + genetic_pc_7 + genetic_pc_8 + genetic_pc_9 + genetic_pc_10	baseline	-0.00622475	0.0126681	-0.491374	5225		4.65287e-05	0.623183	1	Number of cigarettes previously smoked per day	35324888	snpnet
Positive Urgency	PGS001130	upps_y_ss_positive_urgency ~ PGS001130_hmPOS_GRCh38_AVG + interview_age + highest_educ + sex_at_birth + site_id_l + genetic_pc_1 + genetic_pc_2 + genetic_pc_3 + genetic_pc_4 + genetic_pc_5 + genetic_pc_6 + genetic_pc_7 + genetic_pc_8 + genetic_pc_9 + genetic_pc_10	baseline	-0.0190219	0.0124774	-1.52451	5225		0.000447693	0.127443	1	Number of cigarettes previously smoked per day	35324888	snpnet
Sensation Seeking	PGS001130	upps_y_ss_sensation_seeking ~ PGS001130_hmPOS_GRCh38_AVG + interview_age + highest_educ + sex_at_birth + site_id_l + genetic_pc_1 + genetic_pc_2 + genetic_pc_3 + genetic_pc_4 + genetic_pc_5 + genetic_pc_6 + genetic_pc_7 + genetic_pc_8 + genetic_pc_9 + genetic_pc_10	baseline	0.00526286	0.0142228	0.37003	5225		2.63864e-05	0.711375	1	Number of cigarettes previously smoked per day	35324888	snpnet
Negative Urgency	PGS001046	upps_y_ss_negative_urgency ~ PGS001046_hmPOS_GRCh38_AVG + interview_age + highest_educ + sex_at_birth + site_id_l + genetic_pc_1 + genetic_pc_2 + genetic_pc_3 + genetic_pc_4 + genetic_pc_5 + genetic_pc_6 + genetic_pc_7 + genetic_pc_8 + genetic_pc_9 + genetic_pc_10	baseline	0.0324835	0.0133852	2.42683	5225		0.00113371	0.0152653	1	Past tobacco smoking (Smoked at least once)	35324888	snpnet
Lack of Planning	PGS001046	upps_y_ss_lack_of_planning ~ PGS001046_hmPOS_GRCh38_AVG + interview_age + highest_educ + sex_at_birth + site_id_l + genetic_pc_1 + genetic_pc_2 + genetic_pc_3 + genetic_pc_4 + genetic_pc_5 + genetic_pc_6 + genetic_pc_7 + genetic_pc_8 + genetic_pc_9 + genetic_pc_10	baseline	0.0242957	0.0133744	1.81659	5225		0.000635553	0.0693383	1	Past tobacco smoking (Smoked at least once)	35324888	snpnet
Lack of Perserverance	PGS001046	upps_y_ss_lack_of_perseverance ~ PGS001046_hmPOS_GRCh38_AVG + interview_age + highest_educ + sex_at_birth + site_id_l + genetic_pc_1 + genetic_pc_2 + genetic_pc_3 + genetic_pc_4 + genetic_pc_5 + genetic_pc_6 + genetic_pc_7 + genetic_pc_8 + genetic_pc_9 + genetic_pc_10	baseline	0.0285072	0.012816	2.22434	5225		0.000952585	0.0261686	1	Past tobacco smoking (Smoked at least once)	35324888	snpnet
Positive Urgency	PGS001046	upps_y_ss_positive_urgency ~ PGS001046_hmPOS_GRCh38_AVG + interview_age + highest_educ + sex_at_birth + site_id_l + genetic_pc_1 + genetic_pc_2 + genetic_pc_3 + genetic_pc_4 + genetic_pc_5 + genetic_pc_6 + genetic_pc_7 + genetic_pc_8 + genetic_pc_9 + genetic_pc_10	baseline	0.04094	0.0126189	3.24434	5225		0.00202436	0.0011847	0.219169	Past tobacco smoking (Smoked at least once)	35324888	snpnet
Sensation Seeking	PGS001046	upps_y_ss_sensation_seeking ~ PGS001046_hmPOS_GRCh38_AVG + interview_age + highest_educ + sex_at_birth + site_id_l + genetic_pc_1 + genetic_pc_2 + genetic_pc_3 + genetic_pc_4 + genetic_pc_5 + genetic_pc_6 + genetic_pc_7 + genetic_pc_8 + genetic_pc_9 + genetic_pc_10	baseline	0.0360205	0.0143869	2.5037	5225		0.00120658	0.0123209	1	Past tobacco smoking (Smoked at least once)	35324888	snpnet
Negative Urgency	PGS001047	upps_y_ss_negative_urgency ~ PGS001047_hmPOS_GRCh38_AVG + interview_age + highest_educ + sex_at_birth + site_id_l + genetic_pc_1 + genetic_pc_2 + genetic_pc_3 + genetic_pc_4 + genetic_pc_5 + genetic_pc_6 + genetic_pc_7 + genetic_pc_8 + genetic_pc_9 + genetic_pc_10	baseline	0.0272599	0.0132448	2.05816	5225		0.000815679	0.0396249	1	Past tobacco smoking (Smoked occasionally)	35324888	snpnet
Lack of Planning	PGS001047	upps_y_ss_lack_of_planning ~ PGS001047_hmPOS_GRCh38_AVG + interview_age + highest_educ + sex_at_birth + site_id_l + genetic_pc_1 + genetic_pc_2 + genetic_pc_3 + genetic_pc_4 + genetic_pc_5 + genetic_pc_6 + genetic_pc_7 + genetic_pc_8 + genetic_pc_9 + genetic_pc_10	baseline	-0.00809052	0.0132357	-0.611263	5225		7.20014e-05	0.541052	1	Past tobacco smoking (Smoked occasionally)	35324888	snpnet
Lack of Perserverance	PGS001047	upps_y_ss_lack_of_perseverance ~ PGS001047_hmPOS_GRCh38_AVG + interview_age + highest_educ + sex_at_birth + site_id_l + genetic_pc_1 + genetic_pc_2 + genetic_pc_3 + genetic_pc_4 + genetic_pc_5 + genetic_pc_6 + genetic_pc_7 + genetic_pc_8 + genetic_pc_9 + genetic_pc_10	baseline	-0.00813794	0.0126852	-0.641532	5225		7.93083e-05	0.521205	1	Past tobacco smoking (Smoked occasionally)	35324888	snpnet
Positive Urgency	PGS001047	upps_y_ss_positive_urgency ~ PGS001047_hmPOS_GRCh38_AVG + interview_age + highest_educ + sex_at_birth + site_id_l + genetic_pc_1 + genetic_pc_2 + genetic_pc_3 + genetic_pc_4 + genetic_pc_5 + genetic_pc_6 + genetic_pc_7 + genetic_pc_8 + genetic_pc_9 + genetic_pc_10	baseline	0.0262718	0.0124919	2.1031	5225		0.00085166	0.035505	1	Past tobacco smoking (Smoked occasionally)	35324888	snpnet
Sensation Seeking	PGS001047	upps_y_ss_sensation_seeking ~ PGS001047_hmPOS_GRCh38_AVG + interview_age + highest_educ + sex_at_birth + site_id_l + genetic_pc_1 + genetic_pc_2 + genetic_pc_3 + genetic_pc_4 + genetic_pc_5 + genetic_pc_6 + genetic_pc_7 + genetic_pc_8 + genetic_pc_9 + genetic_pc_10	baseline	0.0219428	0.0142392	1.54102	5225		0.000457438	0.123374	1	Past tobacco smoking (Smoked occasionally)	35324888	snpnet
Negative Urgency	PGS001128	upps_y_ss_negative_urgency ~ PGS001128_hmPOS_GRCh38_AVG + interview_age + highest_educ + sex_at_birth + site_id_l + genetic_pc_1 + genetic_pc_2 + genetic_pc_3 + genetic_pc_4 + genetic_pc_5 + genetic_pc_6 + genetic_pc_7 + genetic_pc_8 + genetic_pc_9 + genetic_pc_10	baseline	0.0167749	0.0132818	1.263	5225		0.000307318	0.206647	1	Previous Smoker	35324888	snpnet
Lack of Planning	PGS001128	upps_y_ss_lack_of_planning ~ PGS001128_hmPOS_GRCh38_AVG + interview_age + highest_educ + sex_at_birth + site_id_l + genetic_pc_1 + genetic_pc_2 + genetic_pc_3 + genetic_pc_4 + genetic_pc_5 + genetic_pc_6 + genetic_pc_7 + genetic_pc_8 + genetic_pc_9 + genetic_pc_10	baseline	0.0182243	0.0132674	1.37362	5225		0.000363489	0.169619	1	Previous Smoker	35324888	snpnet
Lack of Perserverance	PGS001128	upps_y_ss_lack_of_perseverance ~ PGS001128_hmPOS_GRCh38_AVG + interview_age + highest_educ + sex_at_birth + site_id_l + genetic_pc_1 + genetic_pc_2 + genetic_pc_3 + genetic_pc_4 + genetic_pc_5 + genetic_pc_6 + genetic_pc_7 + genetic_pc_8 + genetic_pc_9 + genetic_pc_10	baseline	0.0289204	0.0127115	2.27513	5225		0.000996541	0.0229388	1	Previous Smoker	35324888	snpnet
Positive Urgency	PGS001128	upps_y_ss_positive_urgency ~ PGS001128_hmPOS_GRCh38_AVG + interview_age + highest_educ + sex_at_birth + site_id_l + genetic_pc_1 + genetic_pc_2 + genetic_pc_3 + genetic_pc_4 + genetic_pc_5 + genetic_pc_6 + genetic_pc_7 + genetic_pc_8 + genetic_pc_9 + genetic_pc_10	baseline	0.0163734	0.0125269	1.30706	5225		0.000329126	0.191252	1	Previous Smoker	35324888	snpnet
Sensation Seeking	PGS001128	upps_y_ss_sensation_seeking ~ PGS001128_hmPOS_GRCh38_AVG + interview_age + highest_educ + sex_at_birth + site_id_l + genetic_pc_1 + genetic_pc_2 + genetic_pc_3 + genetic_pc_4 + genetic_pc_5 + genetic_pc_6 + genetic_pc_7 + genetic_pc_8 + genetic_pc_9 + genetic_pc_10	baseline	0.0105401	0.0142778	0.738218	5225		0.000105012	0.460415	1	Previous Smoker	35324888	snpnet
Negative Urgency	PGS003372	upps_y_ss_negative_urgency ~ PGS003372_hmPOS_GRCh38_AVG + interview_age + highest_educ + sex_at_birth + site_id_l + genetic_pc_1 + genetic_pc_2 + genetic_pc_3 + genetic_pc_4 + genetic_pc_5 + genetic_pc_6 + genetic_pc_7 + genetic_pc_8 + genetic_pc_9 + genetic_pc_10	baseline	0.0379711	0.0135342	2.80556	5225		0.0015146	0.00504159	0.932695	Smoking cessation	36477530	LDpred	European:100
Lack of Planning	PGS003372	upps_y_ss_lack_of_planning ~ PGS003372_hmPOS_GRCh38_AVG + interview_age + highest_educ + sex_at_birth + site_id_l + genetic_pc_1 + genetic_pc_2 + genetic_pc_3 + genetic_pc_4 + genetic_pc_5 + genetic_pc_6 + genetic_pc_7 + genetic_pc_8 + genetic_pc_9 + genetic_pc_10	baseline	0.0261608	0.0135253	1.93421	5225		0.000720463	0.0531413	1	Smoking cessation	36477530	LDpred	European:100
Lack of Perserverance	PGS003372	upps_y_ss_lack_of_perseverance ~ PGS003372_hmPOS_GRCh38_AVG + interview_age + highest_educ + sex_at_birth + site_id_l + genetic_pc_1 + genetic_pc_2 + genetic_pc_3 + genetic_pc_4 + genetic_pc_5 + genetic_pc_6 + genetic_pc_7 + genetic_pc_8 + genetic_pc_9 + genetic_pc_10	baseline	0.0360321	0.0129577	2.78074	5225		0.00148795	0.00544312	1	Smoking cessation	36477530	LDpred	European:100
Positive Urgency	PGS003372	upps_y_ss_positive_urgency ~ PGS003372_hmPOS_GRCh38_AVG + interview_age + highest_educ + sex_at_birth + site_id_l + genetic_pc_1 + genetic_pc_2 + genetic_pc_3 + genetic_pc_4 + genetic_pc_5 + genetic_pc_6 + genetic_pc_7 + genetic_pc_8 + genetic_pc_9 + genetic_pc_10	baseline	0.0606901	0.012747	4.76113	5225		0.00434954	1.97744e-06	0.000365827	Smoking cessation	36477530	LDpred	European:100
Sensation Seeking	PGS003372	upps_y_ss_sensation_seeking ~ PGS003372_hmPOS_GRCh38_AVG + interview_age + highest_educ + sex_at_birth + site_id_l + genetic_pc_1 + genetic_pc_2 + genetic_pc_3 + genetic_pc_4 + genetic_pc_5 + genetic_pc_6 + genetic_pc_7 + genetic_pc_8 + genetic_pc_9 + genetic_pc_10	baseline	0.0412892	0.0145474	2.83825	5225		0.00155005	0.00455374	0.842442	Smoking cessation	36477530	LDpred	European:100
Negative Urgency	PGS003360	upps_y_ss_negative_urgency ~ PGS003360_hmPOS_GRCh38_AVG + interview_age + highest_educ + sex_at_birth + site_id_l + genetic_pc_1 + genetic_pc_2 + genetic_pc_3 + genetic_pc_4 + genetic_pc_5 + genetic_pc_6 + genetic_pc_7 + genetic_pc_8 + genetic_pc_9 + genetic_pc_10	baseline	0.0480905	0.0133318	3.60719	5225		0.00250131	0.000312439	0.0578012	Smoking initiation	36477530	LDpred	European:100
Lack of Planning	PGS003360	upps_y_ss_lack_of_planning ~ PGS003360_hmPOS_GRCh38_AVG + interview_age + highest_educ + sex_at_birth + site_id_l + genetic_pc_1 + genetic_pc_2 + genetic_pc_3 + genetic_pc_4 + genetic_pc_5 + genetic_pc_6 + genetic_pc_7 + genetic_pc_8 + genetic_pc_9 + genetic_pc_10	baseline	0.0483685	0.0133175	3.63195	5225		0.00253567	0.000284005	0.052541	Smoking initiation	36477530	LDpred	European:100
Lack of Perserverance	PGS003360	upps_y_ss_lack_of_perseverance ~ PGS003360_hmPOS_GRCh38_AVG + interview_age + highest_educ + sex_at_birth + site_id_l + genetic_pc_1 + genetic_pc_2 + genetic_pc_3 + genetic_pc_4 + genetic_pc_5 + genetic_pc_6 + genetic_pc_7 + genetic_pc_8 + genetic_pc_9 + genetic_pc_10	baseline	0.0578186	0.0127546	4.53317	5225		0.00394461	5.94113e-06	0.00109911	Smoking initiation	36477530	LDpred	European:100
Positive Urgency	PGS003360	upps_y_ss_positive_urgency ~ PGS003360_hmPOS_GRCh38_AVG + interview_age + highest_educ + sex_at_birth + site_id_l + genetic_pc_1 + genetic_pc_2 + genetic_pc_3 + genetic_pc_4 + genetic_pc_5 + genetic_pc_6 + genetic_pc_7 + genetic_pc_8 + genetic_pc_9 + genetic_pc_10	baseline	0.0789162	0.0125422	6.29204	5225		0.00757178	3.39049e-10	6.2724e-08	Smoking initiation	36477530	LDpred	European:100
Sensation Seeking	PGS003360	upps_y_ss_sensation_seeking ~ PGS003360_hmPOS_GRCh38_AVG + interview_age + highest_educ + sex_at_birth + site_id_l + genetic_pc_1 + genetic_pc_2 + genetic_pc_3 + genetic_pc_4 + genetic_pc_5 + genetic_pc_6 + genetic_pc_7 + genetic_pc_8 + genetic_pc_9 + genetic_pc_10	baseline	0.0653367	0.0143194	4.56281	5225		0.00399615	5.16371e-06	0.000955287	Smoking initiation	36477530	LDpred	European:100
Negative Urgency	PGS002348	upps_y_ss_negative_urgency ~ PGS002348_hmPOS_GRCh38_AVG + interview_age + highest_educ + sex_at_birth + site_id_l + genetic_pc_1 + genetic_pc_2 + genetic_pc_3 + genetic_pc_4 + genetic_pc_5 + genetic_pc_6 + genetic_pc_7 + genetic_pc_8 + genetic_pc_9 + genetic_pc_10	baseline	0.0676649	0.0133445	5.07061	5225		0.00493049	4.10326e-07	7.59103e-05	Smoking status	35393596	BOLT-LMM	European:100
Lack of Planning	PGS002348	upps_y_ss_lack_of_planning ~ PGS002348_hmPOS_GRCh38_AVG + interview_age + highest_educ + sex_at_birth + site_id_l + genetic_pc_1 + genetic_pc_2 + genetic_pc_3 + genetic_pc_4 + genetic_pc_5 + genetic_pc_6 + genetic_pc_7 + genetic_pc_8 + genetic_pc_9 + genetic_pc_10	baseline	0.0564825	0.0133404	4.23395	5225		0.00344279	2.33592e-05	0.00432145	Smoking status	35393596	BOLT-LMM	European:100
Lack of Perserverance	PGS002348	upps_y_ss_lack_of_perseverance ~ PGS002348_hmPOS_GRCh38_AVG + interview_age + highest_educ + sex_at_birth + site_id_l + genetic_pc_1 + genetic_pc_2 + genetic_pc_3 + genetic_pc_4 + genetic_pc_5 + genetic_pc_6 + genetic_pc_7 + genetic_pc_8 + genetic_pc_9 + genetic_pc_10	baseline	0.0652126	0.0127755	5.10449	5225		0.00499626	3.43533e-07	6.35536e-05	Smoking status	35393596	BOLT-LMM	European:100
Positive Urgency	PGS002348	upps_y_ss_positive_urgency ~ PGS002348_hmPOS_GRCh38_AVG + interview_age + highest_educ + sex_at_birth + site_id_l + genetic_pc_1 + genetic_pc_2 + genetic_pc_3 + genetic_pc_4 + genetic_pc_5 + genetic_pc_6 + genetic_pc_7 + genetic_pc_8 + genetic_pc_9 + genetic_pc_10	baseline	0.097423	0.0125447	7.76609	5225		0.0114895	9.68726e-15	1.79214e-12	Smoking status	35393596	BOLT-LMM	European:100
Sensation Seeking	PGS002348	upps_y_ss_sensation_seeking ~ PGS002348_hmPOS_GRCh38_AVG + interview_age + highest_educ + sex_at_birth + site_id_l + genetic_pc_1 + genetic_pc_2 + genetic_pc_3 + genetic_pc_4 + genetic_pc_5 + genetic_pc_6 + genetic_pc_7 + genetic_pc_8 + genetic_pc_9 + genetic_pc_10	baseline	0.0726644	0.0143438	5.06589	5225		0.00492136	4.20581e-07	7.78075e-05	Smoking status	35393596	BOLT-LMM	European:100
Negative Urgency	PGS001129	upps_y_ss_negative_urgency ~ PGS001129_hmPOS_GRCh38_AVG + interview_age + highest_educ + sex_at_birth + site_id_l + genetic_pc_1 + genetic_pc_2 + genetic_pc_3 + genetic_pc_4 + genetic_pc_5 + genetic_pc_6 + genetic_pc_7 + genetic_pc_8 + genetic_pc_9 + genetic_pc_10	baseline	0.0219616	0.0132983	1.65146	5225		0.000525321	0.0987051	1	Smoking status (ever vs never smokers)	35324888	snpnet
Lack of Planning	PGS001129	upps_y_ss_lack_of_planning ~ PGS001129_hmPOS_GRCh38_AVG + interview_age + highest_educ + sex_at_birth + site_id_l + genetic_pc_1 + genetic_pc_2 + genetic_pc_3 + genetic_pc_4 + genetic_pc_5 + genetic_pc_6 + genetic_pc_7 + genetic_pc_8 + genetic_pc_9 + genetic_pc_10	baseline	0.00581876	0.0132875	0.437913	5225		3.69552e-05	0.661468	1	Smoking status (ever vs never smokers)	35324888	snpnet
Lack of Perserverance	PGS001129	upps_y_ss_lack_of_perseverance ~ PGS001129_hmPOS_GRCh38_AVG + interview_age + highest_educ + sex_at_birth + site_id_l + genetic_pc_1 + genetic_pc_2 + genetic_pc_3 + genetic_pc_4 + genetic_pc_5 + genetic_pc_6 + genetic_pc_7 + genetic_pc_8 + genetic_pc_9 + genetic_pc_10	baseline	0.00111412	0.012735	0.0874843	5225		1.47494e-06	0.93029	1	Smoking status (ever vs never smokers)	35324888	snpnet
Positive Urgency	PGS001129	upps_y_ss_positive_urgency ~ PGS001129_hmPOS_GRCh38_AVG + interview_age + highest_educ + sex_at_birth + site_id_l + genetic_pc_1 + genetic_pc_2 + genetic_pc_3 + genetic_pc_4 + genetic_pc_5 + genetic_pc_6 + genetic_pc_7 + genetic_pc_8 + genetic_pc_9 + genetic_pc_10	baseline	0.0270418	0.0125403	2.15639	5225		0.000895328	0.031099	1	Smoking status (ever vs never smokers)	35324888	snpnet
Sensation Seeking	PGS001129	upps_y_ss_sensation_seeking ~ PGS001129_hmPOS_GRCh38_AVG + interview_age + highest_educ + sex_at_birth + site_id_l + genetic_pc_1 + genetic_pc_2 + genetic_pc_3 + genetic_pc_4 + genetic_pc_5 + genetic_pc_6 + genetic_pc_7 + genetic_pc_8 + genetic_pc_9 + genetic_pc_10	baseline	0.0221462	0.0142945	1.54928	5225		0.000462352	0.121376	1	Smoking status (ever vs never smokers)	35324888	snpnet
Negative Urgency	PGS001532	upps_y_ss_negative_urgency ~ PGS001532_hmPOS_GRCh38_AVG + interview_age + highest_educ + sex_at_birth + site_id_l + genetic_pc_1 + genetic_pc_2 + genetic_pc_3 + genetic_pc_4 + genetic_pc_5 + genetic_pc_6 + genetic_pc_7 + genetic_pc_8 + genetic_pc_9 + genetic_pc_10	baseline	-0.00370301	0.0132297	-0.279902	5225		1.50981e-05	0.779564	1	Time from waking to first cigarette	35324888	snpnet
Lack of Planning	PGS001532	upps_y_ss_lack_of_planning ~ PGS001532_hmPOS_GRCh38_AVG + interview_age + highest_educ + sex_at_birth + site_id_l + genetic_pc_1 + genetic_pc_2 + genetic_pc_3 + genetic_pc_4 + genetic_pc_5 + genetic_pc_6 + genetic_pc_7 + genetic_pc_8 + genetic_pc_9 + genetic_pc_10	baseline	0.00833716	0.0132153	0.630873	5225		7.6695e-05	0.528151	1	Time from waking to first cigarette	35324888	snpnet
Lack of Perserverance	PGS001532	upps_y_ss_lack_of_perseverance ~ PGS001532_hmPOS_GRCh38_AVG + interview_age + highest_educ + sex_at_birth + site_id_l + genetic_pc_1 + genetic_pc_2 + genetic_pc_3 + genetic_pc_4 + genetic_pc_5 + genetic_pc_6 + genetic_pc_7 + genetic_pc_8 + genetic_pc_9 + genetic_pc_10	baseline	-0.000439839	0.0126661	-0.0347257	5225		2.3239e-07	0.9723	1	Time from waking to first cigarette	35324888	snpnet
Positive Urgency	PGS001532	upps_y_ss_positive_urgency ~ PGS001532_hmPOS_GRCh38_AVG + interview_age + highest_educ + sex_at_birth + site_id_l + genetic_pc_1 + genetic_pc_2 + genetic_pc_3 + genetic_pc_4 + genetic_pc_5 + genetic_pc_6 + genetic_pc_7 + genetic_pc_8 + genetic_pc_9 + genetic_pc_10	baseline	0.0130882	0.0124767	1.04901	5225		0.000212024	0.294222	1	Time from waking to first cigarette	35324888	snpnet
Sensation Seeking	PGS001532	upps_y_ss_sensation_seeking ~ PGS001532_hmPOS_GRCh38_AVG + interview_age + highest_educ + sex_at_birth + site_id_l + genetic_pc_1 + genetic_pc_2 + genetic_pc_3 + genetic_pc_4 + genetic_pc_5 + genetic_pc_6 + genetic_pc_7 + genetic_pc_8 + genetic_pc_9 + genetic_pc_10	baseline	0.010526	0.0142197	0.740241	5225		0.000105589	0.459187	1	Time from waking to first cigarette	35324888	snpnet
Negative Urgency	PGS002037	upps_y_ss_negative_urgency ~ PGS002037_hmPOS_GRCh38_AVG + interview_age + highest_educ + sex_at_birth + site_id_l + genetic_pc_1 + genetic_pc_2 + genetic_pc_3 + genetic_pc_4 + genetic_pc_5 + genetic_pc_6 + genetic_pc_7 + genetic_pc_8 + genetic_pc_9 + genetic_pc_10	baseline	0.0535146	0.013399	3.99392	5225		0.00306466	6.58881e-05	0.0121893	Tobacco use disorder	34995502	LDpred2 (bigsnpr)
Lack of Planning	PGS002037	upps_y_ss_lack_of_planning ~ PGS002037_hmPOS_GRCh38_AVG + interview_age + highest_educ + sex_at_birth + site_id_l + genetic_pc_1 + genetic_pc_2 + genetic_pc_3 + genetic_pc_4 + genetic_pc_5 + genetic_pc_6 + genetic_pc_7 + genetic_pc_8 + genetic_pc_9 + genetic_pc_10	baseline	0.0650955	0.0133749	4.86698	5225		0.0045442	1.16672e-06	0.000215843	Tobacco use disorder	34995502	LDpred2 (bigsnpr)
Lack of Perserverance	PGS002037	upps_y_ss_lack_of_perseverance ~ PGS002037_hmPOS_GRCh38_AVG + interview_age + highest_educ + sex_at_birth + site_id_l + genetic_pc_1 + genetic_pc_2 + genetic_pc_3 + genetic_pc_4 + genetic_pc_5 + genetic_pc_6 + genetic_pc_7 + genetic_pc_8 + genetic_pc_9 + genetic_pc_10	baseline	0.0816871	0.0127977	6.38296	5225		0.00779047	1.88812e-10	3.49303e-08	Tobacco use disorder	34995502	LDpred2 (bigsnpr)
Positive Urgency	PGS002037	upps_y_ss_positive_urgency ~ PGS002037_hmPOS_GRCh38_AVG + interview_age + highest_educ + sex_at_birth + site_id_l + genetic_pc_1 + genetic_pc_2 + genetic_pc_3 + genetic_pc_4 + genetic_pc_5 + genetic_pc_6 + genetic_pc_7 + genetic_pc_8 + genetic_pc_9 + genetic_pc_10	baseline	0.0728492	0.0126165	5.7741	5225		0.00638416	8.18611e-09	1.51443e-06	Tobacco use disorder	34995502	LDpred2 (bigsnpr)
Sensation Seeking	PGS002037	upps_y_ss_sensation_seeking ~ PGS002037_hmPOS_GRCh38_AVG + interview_age + highest_educ + sex_at_birth + site_id_l + genetic_pc_1 + genetic_pc_2 + genetic_pc_3 + genetic_pc_4 + genetic_pc_5 + genetic_pc_6 + genetic_pc_7 + genetic_pc_8 + genetic_pc_9 + genetic_pc_10	baseline	0.0369764	0.0144153	2.56507	5225		0.00126638	0.0103433	1	Tobacco use disorder	34995502	LDpred2 (bigsnpr)
Negative Urgency	PGS002839	upps_y_ss_negative_urgency ~ PGS002839_hmPOS_GRCh38_AVG + interview_age + highest_educ + sex_at_birth + site_id_l + genetic_pc_1 + genetic_pc_2 + genetic_pc_3 + genetic_pc_4 + genetic_pc_5 + genetic_pc_6 + genetic_pc_7 + genetic_pc_8 + genetic_pc_9 + genetic_pc_10	second_year	0.0301866	0.0131345	2.29828	5150		0.0010316	0.0215863	1	Alcohol consumption	36152628	PRS-CS	European:100
Lack of Planning	PGS002839	upps_y_ss_lack_of_planning ~ PGS002839_hmPOS_GRCh38_AVG + interview_age + highest_educ + sex_at_birth + site_id_l + genetic_pc_1 + genetic_pc_2 + genetic_pc_3 + genetic_pc_4 + genetic_pc_5 + genetic_pc_6 + genetic_pc_7 + genetic_pc_8 + genetic_pc_9 + genetic_pc_10	second_year	0.0566718	0.0133386	4.24871	5150		0.00351672	2.18828e-05	0.00404832	Alcohol consumption	36152628	PRS-CS	European:100
Lack of Perserverance	PGS002839	upps_y_ss_lack_of_perseverance ~ PGS002839_hmPOS_GRCh38_AVG + interview_age + highest_educ + sex_at_birth + site_id_l + genetic_pc_1 + genetic_pc_2 + genetic_pc_3 + genetic_pc_4 + genetic_pc_5 + genetic_pc_6 + genetic_pc_7 + genetic_pc_8 + genetic_pc_9 + genetic_pc_10	second_year	0.0403601	0.0125047	3.22759	5150		0.00203248	0.00125626	0.232407	Alcohol consumption	36152628	PRS-CS	European:100
Positive Urgency	PGS002839	upps_y_ss_positive_urgency ~ PGS002839_hmPOS_GRCh38_AVG + interview_age + highest_educ + sex_at_birth + site_id_l + genetic_pc_1 + genetic_pc_2 + genetic_pc_3 + genetic_pc_4 + genetic_pc_5 + genetic_pc_6 + genetic_pc_7 + genetic_pc_8 + genetic_pc_9 + genetic_pc_10	second_year	0.00910248	0.012015	0.757592	5150		0.000112196	0.44873	1	Alcohol consumption	36152628	PRS-CS	European:100
Sensation Seeking	PGS002839	upps_y_ss_sensation_seeking ~ PGS002839_hmPOS_GRCh38_AVG + interview_age + highest_educ + sex_at_birth + site_id_l + genetic_pc_1 + genetic_pc_2 + genetic_pc_3 + genetic_pc_4 + genetic_pc_5 + genetic_pc_6 + genetic_pc_7 + genetic_pc_8 + genetic_pc_9 + genetic_pc_10	second_year	0.0632224	0.014083	4.48929	5151		0.00392389	7.30321e-06	0.00135109	Alcohol consumption	36152628	PRS-CS	European:100
Negative Urgency	PGS000203	upps_y_ss_negative_urgency ~ PGS000203_hmPOS_GRCh38_AVG + interview_age + highest_educ + sex_at_birth + site_id_l + genetic_pc_1 + genetic_pc_2 + genetic_pc_3 + genetic_pc_4 + genetic_pc_5 + genetic_pc_6 + genetic_pc_7 + genetic_pc_8 + genetic_pc_9 + genetic_pc_10	second_year	0.0281862	0.0131513	2.14322	5150		0.000897221	0.0321422	1	Alcohol consumption (drinks per week)	32555147	PRS-CS	European:100
Lack of Planning	PGS000203	upps_y_ss_lack_of_planning ~ PGS000203_hmPOS_GRCh38_AVG + interview_age + highest_educ + sex_at_birth + site_id_l + genetic_pc_1 + genetic_pc_2 + genetic_pc_3 + genetic_pc_4 + genetic_pc_5 + genetic_pc_6 + genetic_pc_7 + genetic_pc_8 + genetic_pc_9 + genetic_pc_10	second_year	0.0574634	0.0133542	4.30302	5150		0.00360688	1.71631e-05	0.00317517	Alcohol consumption (drinks per week)	32555147	PRS-CS	European:100
Lack of Perserverance	PGS000203	upps_y_ss_lack_of_perseverance ~ PGS000203_hmPOS_GRCh38_AVG + interview_age + highest_educ + sex_at_birth + site_id_l + genetic_pc_1 + genetic_pc_2 + genetic_pc_3 + genetic_pc_4 + genetic_pc_5 + genetic_pc_6 + genetic_pc_7 + genetic_pc_8 + genetic_pc_9 + genetic_pc_10	second_year	0.0404839	0.0125199	3.23357	5150		0.00204001	0.00123029	0.227604	Alcohol consumption (drinks per week)	32555147	PRS-CS	European:100
Positive Urgency	PGS000203	upps_y_ss_positive_urgency ~ PGS000203_hmPOS_GRCh38_AVG + interview_age + highest_educ + sex_at_birth + site_id_l + genetic_pc_1 + genetic_pc_2 + genetic_pc_3 + genetic_pc_4 + genetic_pc_5 + genetic_pc_6 + genetic_pc_7 + genetic_pc_8 + genetic_pc_9 + genetic_pc_10	second_year	0.0111283	0.0120293	0.925102	5150		0.000167286	0.354957	1	Alcohol consumption (drinks per week)	32555147	PRS-CS	European:100
Sensation Seeking	PGS000203	upps_y_ss_sensation_seeking ~ PGS000203_hmPOS_GRCh38_AVG + interview_age + highest_educ + sex_at_birth + site_id_l + genetic_pc_1 + genetic_pc_2 + genetic_pc_3 + genetic_pc_4 + genetic_pc_5 + genetic_pc_6 + genetic_pc_7 + genetic_pc_8 + genetic_pc_9 + genetic_pc_10	second_year	0.0616372	0.0140994	4.37161	5151		0.00372163	1.25777e-05	0.00232688	Alcohol consumption (drinks per week)	32555147	PRS-CS	European:100
Negative Urgency	PGS002115	upps_y_ss_negative_urgency ~ PGS002115_hmPOS_GRCh38_AVG + interview_age + highest_educ + sex_at_birth + site_id_l + genetic_pc_1 + genetic_pc_2 + genetic_pc_3 + genetic_pc_4 + genetic_pc_5 + genetic_pc_6 + genetic_pc_7 + genetic_pc_8 + genetic_pc_9 + genetic_pc_10	second_year	0.00928368	0.0131765	0.704562	5150		9.70399e-05	0.481115	1	Alcohol drinker status	34995502	LDpred2 (bigsnpr)
Lack of Planning	PGS002115	upps_y_ss_lack_of_planning ~ PGS002115_hmPOS_GRCh38_AVG + interview_age + highest_educ + sex_at_birth + site_id_l + genetic_pc_1 + genetic_pc_2 + genetic_pc_3 + genetic_pc_4 + genetic_pc_5 + genetic_pc_6 + genetic_pc_7 + genetic_pc_8 + genetic_pc_9 + genetic_pc_10	second_year	-0.00351823	0.0133985	-0.262583	5150		1.34798e-05	0.792882	1	Alcohol drinker status	34995502	LDpred2 (bigsnpr)
Lack of Perserverance	PGS002115	upps_y_ss_lack_of_perseverance ~ PGS002115_hmPOS_GRCh38_AVG + interview_age + highest_educ + sex_at_birth + site_id_l + genetic_pc_1 + genetic_pc_2 + genetic_pc_3 + genetic_pc_4 + genetic_pc_5 + genetic_pc_6 + genetic_pc_7 + genetic_pc_8 + genetic_pc_9 + genetic_pc_10	second_year	-0.00317226	0.0125516	-0.252738	5150		1.24879e-05	0.800481	1	Alcohol drinker status	34995502	LDpred2 (bigsnpr)
Positive Urgency	PGS002115	upps_y_ss_positive_urgency ~ PGS002115_hmPOS_GRCh38_AVG + interview_age + highest_educ + sex_at_birth + site_id_l + genetic_pc_1 + genetic_pc_2 + genetic_pc_3 + genetic_pc_4 + genetic_pc_5 + genetic_pc_6 + genetic_pc_7 + genetic_pc_8 + genetic_pc_9 + genetic_pc_10	second_year	0.00136578	0.0120485	0.113357	5150		2.51217e-06	0.909752	1	Alcohol drinker status	34995502	LDpred2 (bigsnpr)
Sensation Seeking	PGS002115	upps_y_ss_sensation_seeking ~ PGS002115_hmPOS_GRCh38_AVG + interview_age + highest_educ + sex_at_birth + site_id_l + genetic_pc_1 + genetic_pc_2 + genetic_pc_3 + genetic_pc_4 + genetic_pc_5 + genetic_pc_6 + genetic_pc_7 + genetic_pc_8 + genetic_pc_9 + genetic_pc_10	second_year	0.0217148	0.0141475	1.53488	5151		0.000460278	0.124874	1	Alcohol drinker status	34995502	LDpred2 (bigsnpr)
Negative Urgency	PGS002152	upps_y_ss_negative_urgency ~ PGS002152_hmPOS_GRCh38_AVG + interview_age + highest_educ + sex_at_birth + site_id_l + genetic_pc_1 + genetic_pc_2 + genetic_pc_3 + genetic_pc_4 + genetic_pc_5 + genetic_pc_6 + genetic_pc_7 + genetic_pc_8 + genetic_pc_9 + genetic_pc_10	second_year	-0.0183663	0.0131762	-1.3939	5150		0.000379712	0.163408	1	Alcohol intake frequency	34995502	LDpred2 (bigsnpr)
Lack of Planning	PGS002152	upps_y_ss_lack_of_planning ~ PGS002152_hmPOS_GRCh38_AVG + interview_age + highest_educ + sex_at_birth + site_id_l + genetic_pc_1 + genetic_pc_2 + genetic_pc_3 + genetic_pc_4 + genetic_pc_5 + genetic_pc_6 + genetic_pc_7 + genetic_pc_8 + genetic_pc_9 + genetic_pc_10	second_year	-0.0116207	0.0133992	-0.867274	5150		0.000147029	0.385833	1	Alcohol intake frequency	34995502	LDpred2 (bigsnpr)
Lack of Perserverance	PGS002152	upps_y_ss_lack_of_perseverance ~ PGS002152_hmPOS_GRCh38_AVG + interview_age + highest_educ + sex_at_birth + site_id_l + genetic_pc_1 + genetic_pc_2 + genetic_pc_3 + genetic_pc_4 + genetic_pc_5 + genetic_pc_6 + genetic_pc_7 + genetic_pc_8 + genetic_pc_9 + genetic_pc_10	second_year	0.0144508	0.0125515	1.15133	5150		0.000259083	0.249652	1	Alcohol intake frequency	34995502	LDpred2 (bigsnpr)
Positive Urgency	PGS002152	upps_y_ss_positive_urgency ~ PGS002152_hmPOS_GRCh38_AVG + interview_age + highest_educ + sex_at_birth + site_id_l + genetic_pc_1 + genetic_pc_2 + genetic_pc_3 + genetic_pc_4 + genetic_pc_5 + genetic_pc_6 + genetic_pc_7 + genetic_pc_8 + genetic_pc_9 + genetic_pc_10	second_year	0.0152448	0.012048	1.26534	5150		0.00031292	0.205807	1	Alcohol intake frequency	34995502	LDpred2 (bigsnpr)
Sensation Seeking	PGS002152	upps_y_ss_sensation_seeking ~ PGS002152_hmPOS_GRCh38_AVG + interview_age + highest_educ + sex_at_birth + site_id_l + genetic_pc_1 + genetic_pc_2 + genetic_pc_3 + genetic_pc_4 + genetic_pc_5 + genetic_pc_6 + genetic_pc_7 + genetic_pc_8 + genetic_pc_9 + genetic_pc_10	second_year	-0.0522941	0.0141315	-3.70053	5151		0.00266953	0.000217414	0.0402216	Alcohol intake frequency	34995502	LDpred2 (bigsnpr)
Negative Urgency	PGS002738	upps_y_ss_negative_urgency ~ PGS002738_hmPOS_GRCh38_AVG + interview_age + highest_educ + sex_at_birth + site_id_l + genetic_pc_1 + genetic_pc_2 + genetic_pc_3 + genetic_pc_4 + genetic_pc_5 + genetic_pc_6 + genetic_pc_7 + genetic_pc_8 + genetic_pc_9 + genetic_pc_10	second_year	0.0340418	0.0131678	2.58524	5150		0.00130493	0.00975867	1	Alcohol use disorder	35267208	PRS-CS	European:81.7|African:14.3|Hispanic or Latin American:3.6|East Asian:0.3|South Asian:0.05
Lack of Planning	PGS002738	upps_y_ss_lack_of_planning ~ PGS002738_hmPOS_GRCh38_AVG + interview_age + highest_educ + sex_at_birth + site_id_l + genetic_pc_1 + genetic_pc_2 + genetic_pc_3 + genetic_pc_4 + genetic_pc_5 + genetic_pc_6 + genetic_pc_7 + genetic_pc_8 + genetic_pc_9 + genetic_pc_10	second_year	0.0262206	0.0133928	1.95781	5150		0.000748804	0.0503071	1	Alcohol use disorder	35267208	PRS-CS	European:81.7|African:14.3|Hispanic or Latin American:3.6|East Asian:0.3|South Asian:0.05
Lack of Perserverance	PGS002738	upps_y_ss_lack_of_perseverance ~ PGS002738_hmPOS_GRCh38_AVG + interview_age + highest_educ + sex_at_birth + site_id_l + genetic_pc_1 + genetic_pc_2 + genetic_pc_3 + genetic_pc_4 + genetic_pc_5 + genetic_pc_6 + genetic_pc_7 + genetic_pc_8 + genetic_pc_9 + genetic_pc_10	second_year	0.0325762	0.0125427	2.59723	5150		0.00131705	0.00942483	1	Alcohol use disorder	35267208	PRS-CS	European:81.7|African:14.3|Hispanic or Latin American:3.6|East Asian:0.3|South Asian:0.05
Positive Urgency	PGS002738	upps_y_ss_positive_urgency ~ PGS002738_hmPOS_GRCh38_AVG + interview_age + highest_educ + sex_at_birth + site_id_l + genetic_pc_1 + genetic_pc_2 + genetic_pc_3 + genetic_pc_4 + genetic_pc_5 + genetic_pc_6 + genetic_pc_7 + genetic_pc_8 + genetic_pc_9 + genetic_pc_10	second_year	0.012453	0.0120466	1.03373	5150		0.000208873	0.301309	1	Alcohol use disorder	35267208	PRS-CS	European:81.7|African:14.3|Hispanic or Latin American:3.6|East Asian:0.3|South Asian:0.05
Sensation Seeking	PGS002738	upps_y_ss_sensation_seeking ~ PGS002738_hmPOS_GRCh38_AVG + interview_age + highest_educ + sex_at_birth + site_id_l + genetic_pc_1 + genetic_pc_2 + genetic_pc_3 + genetic_pc_4 + genetic_pc_5 + genetic_pc_6 + genetic_pc_7 + genetic_pc_8 + genetic_pc_9 + genetic_pc_10	second_year	0.025094	0.0141455	1.77399	5151		0.000614759	0.0761242	1	Alcohol use disorder	35267208	PRS-CS	European:81.7|African:14.3|Hispanic or Latin American:3.6|East Asian:0.3|South Asian:0.05
Negative Urgency	PGS001088	upps_y_ss_negative_urgency ~ PGS001088_hmPOS_GRCh38_AVG + interview_age + highest_educ + sex_at_birth + site_id_l + genetic_pc_1 + genetic_pc_2 + genetic_pc_3 + genetic_pc_4 + genetic_pc_5 + genetic_pc_6 + genetic_pc_7 + genetic_pc_8 + genetic_pc_9 + genetic_pc_10	second_year	0.0193956	0.0133212	1.456	5150		0.000414282	0.145454	1	Average weekly alcohol consumption (beer and cider)	35324888	snpnet
Lack of Planning	PGS001088	upps_y_ss_lack_of_planning ~ PGS001088_hmPOS_GRCh38_AVG + interview_age + highest_educ + sex_at_birth + site_id_l + genetic_pc_1 + genetic_pc_2 + genetic_pc_3 + genetic_pc_4 + genetic_pc_5 + genetic_pc_6 + genetic_pc_7 + genetic_pc_8 + genetic_pc_9 + genetic_pc_10	second_year	0.0202598	0.0135449	1.49575	5150		0.000437201	0.134781	1	Average weekly alcohol consumption (beer and cider)	35324888	snpnet
Lack of Perserverance	PGS001088	upps_y_ss_lack_of_perseverance ~ PGS001088_hmPOS_GRCh38_AVG + interview_age + highest_educ + sex_at_birth + site_id_l + genetic_pc_1 + genetic_pc_2 + genetic_pc_3 + genetic_pc_4 + genetic_pc_5 + genetic_pc_6 + genetic_pc_7 + genetic_pc_8 + genetic_pc_9 + genetic_pc_10	second_year	0.0302018	0.0126844	2.38101	5150		0.00110712	0.0173017	1	Average weekly alcohol consumption (beer and cider)	35324888	snpnet
Positive Urgency	PGS001088	upps_y_ss_positive_urgency ~ PGS001088_hmPOS_GRCh38_AVG + interview_age + highest_educ + sex_at_birth + site_id_l + genetic_pc_1 + genetic_pc_2 + genetic_pc_3 + genetic_pc_4 + genetic_pc_5 + genetic_pc_6 + genetic_pc_7 + genetic_pc_8 + genetic_pc_9 + genetic_pc_10	second_year	0.0357304	0.0121725	2.93535	5150		0.00168168	0.00334658	0.619118	Average weekly alcohol consumption (beer and cider)	35324888	snpnet
Sensation Seeking	PGS001088	upps_y_ss_sensation_seeking ~ PGS001088_hmPOS_GRCh38_AVG + interview_age + highest_educ + sex_at_birth + site_id_l + genetic_pc_1 + genetic_pc_2 + genetic_pc_3 + genetic_pc_4 + genetic_pc_5 + genetic_pc_6 + genetic_pc_7 + genetic_pc_8 + genetic_pc_9 + genetic_pc_10	second_year	0.00195216	0.0143081	0.136437	5151		3.63858e-06	0.891481	1	Average weekly alcohol consumption (beer and cider)	35324888	snpnet
Negative Urgency	PGS002913	upps_y_ss_negative_urgency ~ PGS002913_hmPOS_GRCh38_AVG + interview_age + highest_educ + sex_at_birth + site_id_l + genetic_pc_1 + genetic_pc_2 + genetic_pc_3 + genetic_pc_4 + genetic_pc_5 + genetic_pc_6 + genetic_pc_7 + genetic_pc_8 + genetic_pc_9 + genetic_pc_10	second_year	-0.00996323	0.0131745	-0.756251	5150		0.000111799	0.449534	1	Drinking Status	36152628	PRS-CS	European:100
Lack of Planning	PGS002913	upps_y_ss_lack_of_planning ~ PGS002913_hmPOS_GRCh38_AVG + interview_age + highest_educ + sex_at_birth + site_id_l + genetic_pc_1 + genetic_pc_2 + genetic_pc_3 + genetic_pc_4 + genetic_pc_5 + genetic_pc_6 + genetic_pc_7 + genetic_pc_8 + genetic_pc_9 + genetic_pc_10	second_year	-0.0113374	0.0133957	-0.84634	5150		0.000140018	0.397403	1	Drinking Status	36152628	PRS-CS	European:100
Lack of Perserverance	PGS002913	upps_y_ss_lack_of_perseverance ~ PGS002913_hmPOS_GRCh38_AVG + interview_age + highest_educ + sex_at_birth + site_id_l + genetic_pc_1 + genetic_pc_2 + genetic_pc_3 + genetic_pc_4 + genetic_pc_5 + genetic_pc_6 + genetic_pc_7 + genetic_pc_8 + genetic_pc_9 + genetic_pc_10	second_year	-0.02254	0.0125459	-1.79661	5150		0.000630648	0.072457	1	Drinking Status	36152628	PRS-CS	European:100
Positive Urgency	PGS002913	upps_y_ss_positive_urgency ~ PGS002913_hmPOS_GRCh38_AVG + interview_age + highest_educ + sex_at_birth + site_id_l + genetic_pc_1 + genetic_pc_2 + genetic_pc_3 + genetic_pc_4 + genetic_pc_5 + genetic_pc_6 + genetic_pc_7 + genetic_pc_8 + genetic_pc_9 + genetic_pc_10	second_year	-0.0214376	0.012043	-1.78008	5150		0.000619104	0.0751225	1	Drinking Status	36152628	PRS-CS	European:100
Sensation Seeking	PGS002913	upps_y_ss_sensation_seeking ~ PGS002913_hmPOS_GRCh38_AVG + interview_age + highest_educ + sex_at_birth + site_id_l + genetic_pc_1 + genetic_pc_2 + genetic_pc_3 + genetic_pc_4 + genetic_pc_5 + genetic_pc_6 + genetic_pc_7 + genetic_pc_8 + genetic_pc_9 + genetic_pc_10	second_year	0.00395893	0.0141479	0.279824	5151		1.5305e-05	0.779624	1	Drinking Status	36152628	PRS-CS	European:100
Negative Urgency	PGS003376	upps_y_ss_negative_urgency ~ PGS003376_hmPOS_GRCh38_AVG + interview_age + highest_educ + sex_at_birth + site_id_l + genetic_pc_1 + genetic_pc_2 + genetic_pc_3 + genetic_pc_4 + genetic_pc_5 + genetic_pc_6 + genetic_pc_7 + genetic_pc_8 + genetic_pc_9 + genetic_pc_10	second_year	0.0145735	0.0131461	1.10858	5150		0.000240205	0.267664	1	Drinks per week	36477530	LDpred	European:100
Lack of Planning	PGS003376	upps_y_ss_lack_of_planning ~ PGS003376_hmPOS_GRCh38_AVG + interview_age + highest_educ + sex_at_birth + site_id_l + genetic_pc_1 + genetic_pc_2 + genetic_pc_3 + genetic_pc_4 + genetic_pc_5 + genetic_pc_6 + genetic_pc_7 + genetic_pc_8 + genetic_pc_9 + genetic_pc_10	second_year	0.0550358	0.0133465	4.12362	5150		0.00331337	3.78874e-05	0.00700918	Drinks per week	36477530	LDpred	European:100
Lack of Perserverance	PGS003376	upps_y_ss_lack_of_perseverance ~ PGS003376_hmPOS_GRCh38_AVG + interview_age + highest_educ + sex_at_birth + site_id_l + genetic_pc_1 + genetic_pc_2 + genetic_pc_3 + genetic_pc_4 + genetic_pc_5 + genetic_pc_6 + genetic_pc_7 + genetic_pc_8 + genetic_pc_9 + genetic_pc_10	second_year	0.0358804	0.0125135	2.86733	5150		0.00160476	0.00415648	0.768949	Drinks per week	36477530	LDpred	European:100
Positive Urgency	PGS003376	upps_y_ss_positive_urgency ~ PGS003376_hmPOS_GRCh38_AVG + interview_age + highest_educ + sex_at_birth + site_id_l + genetic_pc_1 + genetic_pc_2 + genetic_pc_3 + genetic_pc_4 + genetic_pc_5 + genetic_pc_6 + genetic_pc_7 + genetic_pc_8 + genetic_pc_9 + genetic_pc_10	second_year	0.00729508	0.0120211	0.606855	5150		7.19934e-05	0.543974	1	Drinks per week	36477530	LDpred	European:100
Sensation Seeking	PGS003376	upps_y_ss_sensation_seeking ~ PGS003376_hmPOS_GRCh38_AVG + interview_age + highest_educ + sex_at_birth + site_id_l + genetic_pc_1 + genetic_pc_2 + genetic_pc_3 + genetic_pc_4 + genetic_pc_5 + genetic_pc_6 + genetic_pc_7 + genetic_pc_8 + genetic_pc_9 + genetic_pc_10	second_year	0.0603956	0.014093	4.2855	5151		0.00357698	1.85675e-05	0.00343498	Drinks per week	36477530	LDpred	European:100
Negative Urgency	PGS001394	upps_y_ss_negative_urgency ~ PGS001394_hmPOS_GRCh38_AVG + interview_age + highest_educ + sex_at_birth + site_id_l + genetic_pc_1 + genetic_pc_2 + genetic_pc_3 + genetic_pc_4 + genetic_pc_5 + genetic_pc_6 + genetic_pc_7 + genetic_pc_8 + genetic_pc_9 + genetic_pc_10	second_year	0.0172528	0.0132056	1.30647	5150		0.000333588	0.191451	1	Freq. of drinking alcohol	35324888	snpnet
Lack of Planning	PGS001394	upps_y_ss_lack_of_planning ~ PGS001394_hmPOS_GRCh38_AVG + interview_age + highest_educ + sex_at_birth + site_id_l + genetic_pc_1 + genetic_pc_2 + genetic_pc_3 + genetic_pc_4 + genetic_pc_5 + genetic_pc_6 + genetic_pc_7 + genetic_pc_8 + genetic_pc_9 + genetic_pc_10	second_year	0.00381835	0.0134297	0.284321	5150		1.58039e-05	0.776176	1	Freq. of drinking alcohol	35324888	snpnet
Lack of Perserverance	PGS001394	upps_y_ss_lack_of_perseverance ~ PGS001394_hmPOS_GRCh38_AVG + interview_age + highest_educ + sex_at_birth + site_id_l + genetic_pc_1 + genetic_pc_2 + genetic_pc_3 + genetic_pc_4 + genetic_pc_5 + genetic_pc_6 + genetic_pc_7 + genetic_pc_8 + genetic_pc_9 + genetic_pc_10	second_year	-0.0118888	0.0125798	-0.945069	5150		0.000174585	0.344668	1	Freq. of drinking alcohol	35324888	snpnet
Positive Urgency	PGS001394	upps_y_ss_positive_urgency ~ PGS001394_hmPOS_GRCh38_AVG + interview_age + highest_educ + sex_at_birth + site_id_l + genetic_pc_1 + genetic_pc_2 + genetic_pc_3 + genetic_pc_4 + genetic_pc_5 + genetic_pc_6 + genetic_pc_7 + genetic_pc_8 + genetic_pc_9 + genetic_pc_10	second_year	-0.000366127	0.0120766	-0.0303171	5150		1.79692e-07	0.975815	1	Freq. of drinking alcohol	35324888	snpnet
Sensation Seeking	PGS001394	upps_y_ss_sensation_seeking ~ PGS001394_hmPOS_GRCh38_AVG + interview_age + highest_educ + sex_at_birth + site_id_l + genetic_pc_1 + genetic_pc_2 + genetic_pc_3 + genetic_pc_4 + genetic_pc_5 + genetic_pc_6 + genetic_pc_7 + genetic_pc_8 + genetic_pc_9 + genetic_pc_10	second_year	0.0163318	0.0141819	1.15159	5151		0.000259153	0.249542	1	Freq. of drinking alcohol	35324888	snpnet
Negative Urgency	PGS001085	upps_y_ss_negative_urgency ~ PGS001085_hmPOS_GRCh38_AVG + interview_age + highest_educ + sex_at_birth + site_id_l + genetic_pc_1 + genetic_pc_2 + genetic_pc_3 + genetic_pc_4 + genetic_pc_5 + genetic_pc_6 + genetic_pc_7 + genetic_pc_8 + genetic_pc_9 + genetic_pc_10	second_year	0.00806667	0.0132193	0.610219	5150		7.27939e-05	0.541744	1	Increased alcohol consumption, versus 10 years ago	35324888	snpnet
Lack of Planning	PGS001085	upps_y_ss_lack_of_planning ~ PGS001085_hmPOS_GRCh38_AVG + interview_age + highest_educ + sex_at_birth + site_id_l + genetic_pc_1 + genetic_pc_2 + genetic_pc_3 + genetic_pc_4 + genetic_pc_5 + genetic_pc_6 + genetic_pc_7 + genetic_pc_8 + genetic_pc_9 + genetic_pc_10	second_year	0.0269498	0.0134367	2.00569	5150		0.000785854	0.0449415	1	Increased alcohol consumption, versus 10 years ago	35324888	snpnet
Lack of Perserverance	PGS001085	upps_y_ss_lack_of_perseverance ~ PGS001085_hmPOS_GRCh38_AVG + interview_age + highest_educ + sex_at_birth + site_id_l + genetic_pc_1 + genetic_pc_2 + genetic_pc_3 + genetic_pc_4 + genetic_pc_5 + genetic_pc_6 + genetic_pc_7 + genetic_pc_8 + genetic_pc_9 + genetic_pc_10	second_year	3.89537e-06	0.0125923	0.000309346	5150		1.87087e-11	0.999753	1	Increased alcohol consumption, versus 10 years ago	35324888	snpnet
Positive Urgency	PGS001085	upps_y_ss_positive_urgency ~ PGS001085_hmPOS_GRCh38_AVG + interview_age + highest_educ + sex_at_birth + site_id_l + genetic_pc_1 + genetic_pc_2 + genetic_pc_3 + genetic_pc_4 + genetic_pc_5 + genetic_pc_6 + genetic_pc_7 + genetic_pc_8 + genetic_pc_9 + genetic_pc_10	second_year	-0.00329578	0.0120874	-0.272662	5150		1.45344e-05	0.785124	1	Increased alcohol consumption, versus 10 years ago	35324888	snpnet
Sensation Seeking	PGS001085	upps_y_ss_sensation_seeking ~ PGS001085_hmPOS_GRCh38_AVG + interview_age + highest_educ + sex_at_birth + site_id_l + genetic_pc_1 + genetic_pc_2 + genetic_pc_3 + genetic_pc_4 + genetic_pc_5 + genetic_pc_6 + genetic_pc_7 + genetic_pc_8 + genetic_pc_9 + genetic_pc_10	second_year	0.00350772	0.0141959	0.247093	5151		1.1934e-05	0.804846	1	Increased alcohol consumption, versus 10 years ago	35324888	snpnet
Negative Urgency	PGS000202	upps_y_ss_negative_urgency ~ PGS000202_hmPOS_GRCh38_AVG + interview_age + highest_educ + sex_at_birth + site_id_l + genetic_pc_1 + genetic_pc_2 + genetic_pc_3 + genetic_pc_4 + genetic_pc_5 + genetic_pc_6 + genetic_pc_7 + genetic_pc_8 + genetic_pc_9 + genetic_pc_10	second_year	0.031859	0.0132602	2.4026	5150		0.00112727	0.0163142	1	Problematic Alcohol Use	32555147	PRS-CS	European:100
Lack of Planning	PGS000202	upps_y_ss_lack_of_planning ~ PGS000202_hmPOS_GRCh38_AVG + interview_age + highest_educ + sex_at_birth + site_id_l + genetic_pc_1 + genetic_pc_2 + genetic_pc_3 + genetic_pc_4 + genetic_pc_5 + genetic_pc_6 + genetic_pc_7 + genetic_pc_8 + genetic_pc_9 + genetic_pc_10	second_year	0.0322698	0.0134831	2.39335	5150		0.00111862	0.0167311	1	Problematic Alcohol Use	32555147	PRS-CS	European:100
Lack of Perserverance	PGS000202	upps_y_ss_lack_of_perseverance ~ PGS000202_hmPOS_GRCh38_AVG + interview_age + highest_educ + sex_at_birth + site_id_l + genetic_pc_1 + genetic_pc_2 + genetic_pc_3 + genetic_pc_4 + genetic_pc_5 + genetic_pc_6 + genetic_pc_7 + genetic_pc_8 + genetic_pc_9 + genetic_pc_10	second_year	0.0486474	0.0126195	3.85493	5150		0.00289686	0.000117183	0.0216789	Problematic Alcohol Use	32555147	PRS-CS	European:100
Positive Urgency	PGS000202	upps_y_ss_positive_urgency ~ PGS000202_hmPOS_GRCh38_AVG + interview_age + highest_educ + sex_at_birth + site_id_l + genetic_pc_1 + genetic_pc_2 + genetic_pc_3 + genetic_pc_4 + genetic_pc_5 + genetic_pc_6 + genetic_pc_7 + genetic_pc_8 + genetic_pc_9 + genetic_pc_10	second_year	0.0119066	0.0121301	0.98157	5150		0.000188328	0.326358	1	Problematic Alcohol Use	32555147	PRS-CS	European:100
Sensation Seeking	PGS000202	upps_y_ss_sensation_seeking ~ PGS000202_hmPOS_GRCh38_AVG + interview_age + highest_educ + sex_at_birth + site_id_l + genetic_pc_1 + genetic_pc_2 + genetic_pc_3 + genetic_pc_4 + genetic_pc_5 + genetic_pc_6 + genetic_pc_7 + genetic_pc_8 + genetic_pc_9 + genetic_pc_10	second_year	0.0187383	0.0142429	1.31562	5151		0.000338207	0.188361	1	Problematic Alcohol Use	32555147	PRS-CS	European:100
Negative Urgency	PGS002125	upps_y_ss_negative_urgency ~ PGS002125_hmPOS_GRCh38_AVG + interview_age + highest_educ + sex_at_birth + site_id_l + genetic_pc_1 + genetic_pc_2 + genetic_pc_3 + genetic_pc_4 + genetic_pc_5 + genetic_pc_6 + genetic_pc_7 + genetic_pc_8 + genetic_pc_9 + genetic_pc_10	second_year	0.00109806	0.0132434	0.082914	5150		1.34403e-06	0.933923	1	Ever taken cannabis	34995502	LDpred2 (bigsnpr)
Lack of Planning	PGS002125	upps_y_ss_lack_of_planning ~ PGS002125_hmPOS_GRCh38_AVG + interview_age + highest_educ + sex_at_birth + site_id_l + genetic_pc_1 + genetic_pc_2 + genetic_pc_3 + genetic_pc_4 + genetic_pc_5 + genetic_pc_6 + genetic_pc_7 + genetic_pc_8 + genetic_pc_9 + genetic_pc_10	second_year	0.00501552	0.0134658	0.372464	5150		2.71214e-05	0.709563	1	Ever taken cannabis	34995502	LDpred2 (bigsnpr)
Lack of Perserverance	PGS002125	upps_y_ss_lack_of_perseverance ~ PGS002125_hmPOS_GRCh38_AVG + interview_age + highest_educ + sex_at_birth + site_id_l + genetic_pc_1 + genetic_pc_2 + genetic_pc_3 + genetic_pc_4 + genetic_pc_5 + genetic_pc_6 + genetic_pc_7 + genetic_pc_8 + genetic_pc_9 + genetic_pc_10	second_year	0.0204409	0.0126115	1.62082	5150		0.000513334	0.105118	1	Ever taken cannabis	34995502	LDpred2 (bigsnpr)
Positive Urgency	PGS002125	upps_y_ss_positive_urgency ~ PGS002125_hmPOS_GRCh38_AVG + interview_age + highest_educ + sex_at_birth + site_id_l + genetic_pc_1 + genetic_pc_2 + genetic_pc_3 + genetic_pc_4 + genetic_pc_5 + genetic_pc_6 + genetic_pc_7 + genetic_pc_8 + genetic_pc_9 + genetic_pc_10	second_year	0.00181289	0.012109	0.149714	5150		4.38203e-06	0.880996	1	Ever taken cannabis	34995502	LDpred2 (bigsnpr)
Sensation Seeking	PGS002125	upps_y_ss_sensation_seeking ~ PGS002125_hmPOS_GRCh38_AVG + interview_age + highest_educ + sex_at_birth + site_id_l + genetic_pc_1 + genetic_pc_2 + genetic_pc_3 + genetic_pc_4 + genetic_pc_5 + genetic_pc_6 + genetic_pc_7 + genetic_pc_8 + genetic_pc_9 + genetic_pc_10	second_year	0.0114154	0.0142208	0.802725	5151		0.000125936	0.422171	1	Ever taken cannabis	34995502	LDpred2 (bigsnpr)
Negative Urgency	PGS001123	upps_y_ss_negative_urgency ~ PGS001123_hmPOS_GRCh38_AVG + interview_age + highest_educ + sex_at_birth + site_id_l + genetic_pc_1 + genetic_pc_2 + genetic_pc_3 + genetic_pc_4 + genetic_pc_5 + genetic_pc_6 + genetic_pc_7 + genetic_pc_8 + genetic_pc_9 + genetic_pc_10	second_year	0.0085417	0.013275	0.643443	5150		8.09354e-05	0.519966	1	Coffee consumption	35324888	snpnet
Lack of Planning	PGS001123	upps_y_ss_lack_of_planning ~ PGS001123_hmPOS_GRCh38_AVG + interview_age + highest_educ + sex_at_birth + site_id_l + genetic_pc_1 + genetic_pc_2 + genetic_pc_3 + genetic_pc_4 + genetic_pc_5 + genetic_pc_6 + genetic_pc_7 + genetic_pc_8 + genetic_pc_9 + genetic_pc_10	second_year	-0.00234593	0.0134986	-0.17379	5150		5.90475e-06	0.862037	1	Coffee consumption	35324888	snpnet
Lack of Perserverance	PGS001123	upps_y_ss_lack_of_perseverance ~ PGS001123_hmPOS_GRCh38_AVG + interview_age + highest_educ + sex_at_birth + site_id_l + genetic_pc_1 + genetic_pc_2 + genetic_pc_3 + genetic_pc_4 + genetic_pc_5 + genetic_pc_6 + genetic_pc_7 + genetic_pc_8 + genetic_pc_9 + genetic_pc_10	second_year	-0.012951	0.0126441	-1.02428	5150		0.000205068	0.305754	1	Coffee consumption	35324888	snpnet
Positive Urgency	PGS001123	upps_y_ss_positive_urgency ~ PGS001123_hmPOS_GRCh38_AVG + interview_age + highest_educ + sex_at_birth + site_id_l + genetic_pc_1 + genetic_pc_2 + genetic_pc_3 + genetic_pc_4 + genetic_pc_5 + genetic_pc_6 + genetic_pc_7 + genetic_pc_8 + genetic_pc_9 + genetic_pc_10	second_year	0.0158925	0.0121364	1.30949	5150		0.000335129	0.190428	1	Coffee consumption	35324888	snpnet
Sensation Seeking	PGS001123	upps_y_ss_sensation_seeking ~ PGS001123_hmPOS_GRCh38_AVG + interview_age + highest_educ + sex_at_birth + site_id_l + genetic_pc_1 + genetic_pc_2 + genetic_pc_3 + genetic_pc_4 + genetic_pc_5 + genetic_pc_6 + genetic_pc_7 + genetic_pc_8 + genetic_pc_9 + genetic_pc_10	second_year	-0.0136549	0.0142518	-0.95812	5151		0.000179404	0.338048	1	Coffee consumption	35324888	snpnet
Negative Urgency	PGS001124	upps_y_ss_negative_urgency ~ PGS001124_hmPOS_GRCh38_AVG + interview_age + highest_educ + sex_at_birth + site_id_l + genetic_pc_1 + genetic_pc_2 + genetic_pc_3 + genetic_pc_4 + genetic_pc_5 + genetic_pc_6 + genetic_pc_7 + genetic_pc_8 + genetic_pc_9 + genetic_pc_10	second_year	-0.0107951	0.0132814	-0.812795	5150		0.00012914	0.416374	1	Coffee consumption (ground coffee)	35324888	snpnet
Lack of Planning	PGS001124	upps_y_ss_lack_of_planning ~ PGS001124_hmPOS_GRCh38_AVG + interview_age + highest_educ + sex_at_birth + site_id_l + genetic_pc_1 + genetic_pc_2 + genetic_pc_3 + genetic_pc_4 + genetic_pc_5 + genetic_pc_6 + genetic_pc_7 + genetic_pc_8 + genetic_pc_9 + genetic_pc_10	second_year	-0.0104524	0.0135047	-0.773979	5150		0.000117101	0.438979	1	Coffee consumption (ground coffee)	35324888	snpnet
Lack of Perserverance	PGS001124	upps_y_ss_lack_of_perseverance ~ PGS001124_hmPOS_GRCh38_AVG + interview_age + highest_educ + sex_at_birth + site_id_l + genetic_pc_1 + genetic_pc_2 + genetic_pc_3 + genetic_pc_4 + genetic_pc_5 + genetic_pc_6 + genetic_pc_7 + genetic_pc_8 + genetic_pc_9 + genetic_pc_10	second_year	-0.0146801	0.0126501	-1.16047	5150		0.000263215	0.245911	1	Coffee consumption (ground coffee)	35324888	snpnet
Positive Urgency	PGS001124	upps_y_ss_positive_urgency ~ PGS001124_hmPOS_GRCh38_AVG + interview_age + highest_educ + sex_at_birth + site_id_l + genetic_pc_1 + genetic_pc_2 + genetic_pc_3 + genetic_pc_4 + genetic_pc_5 + genetic_pc_6 + genetic_pc_7 + genetic_pc_8 + genetic_pc_9 + genetic_pc_10	second_year	-0.022858	0.0121404	-1.88281	5150		0.000692571	0.0597835	1	Coffee consumption (ground coffee)	35324888	snpnet
Sensation Seeking	PGS001124	upps_y_ss_sensation_seeking ~ PGS001124_hmPOS_GRCh38_AVG + interview_age + highest_educ + sex_at_birth + site_id_l + genetic_pc_1 + genetic_pc_2 + genetic_pc_3 + genetic_pc_4 + genetic_pc_5 + genetic_pc_6 + genetic_pc_7 + genetic_pc_8 + genetic_pc_9 + genetic_pc_10	second_year	-0.0133937	0.0142555	-0.939545	5151		0.000172516	0.347495	1	Coffee consumption (ground coffee)	35324888	snpnet
Negative Urgency	PGS001125	upps_y_ss_negative_urgency ~ PGS001125_hmPOS_GRCh38_AVG + interview_age + highest_educ + sex_at_birth + site_id_l + genetic_pc_1 + genetic_pc_2 + genetic_pc_3 + genetic_pc_4 + genetic_pc_5 + genetic_pc_6 + genetic_pc_7 + genetic_pc_8 + genetic_pc_9 + genetic_pc_10	second_year	0.00663061	0.013162	0.503769	5150		4.9613e-05	0.614446	1	Coffee consumption (instant coffee)	35324888	snpnet
Lack of Planning	PGS001125	upps_y_ss_lack_of_planning ~ PGS001125_hmPOS_GRCh38_AVG + interview_age + highest_educ + sex_at_birth + site_id_l + genetic_pc_1 + genetic_pc_2 + genetic_pc_3 + genetic_pc_4 + genetic_pc_5 + genetic_pc_6 + genetic_pc_7 + genetic_pc_8 + genetic_pc_9 + genetic_pc_10	second_year	0.0223338	0.0133799	1.6692	5150		0.000544422	0.0951386	1	Coffee consumption (instant coffee)	35324888	snpnet
Lack of Perserverance	PGS001125	upps_y_ss_lack_of_perseverance ~ PGS001125_hmPOS_GRCh38_AVG + interview_age + highest_educ + sex_at_birth + site_id_l + genetic_pc_1 + genetic_pc_2 + genetic_pc_3 + genetic_pc_4 + genetic_pc_5 + genetic_pc_6 + genetic_pc_7 + genetic_pc_8 + genetic_pc_9 + genetic_pc_10	second_year	0.0227034	0.0125335	1.81141	5150		0.000641077	0.0701359	1	Coffee consumption (instant coffee)	35324888	snpnet
Positive Urgency	PGS001125	upps_y_ss_positive_urgency ~ PGS001125_hmPOS_GRCh38_AVG + interview_age + highest_educ + sex_at_birth + site_id_l + genetic_pc_1 + genetic_pc_2 + genetic_pc_3 + genetic_pc_4 + genetic_pc_5 + genetic_pc_6 + genetic_pc_7 + genetic_pc_8 + genetic_pc_9 + genetic_pc_10	second_year	0.0341396	0.0120255	2.83894	5150		0.00157319	0.00454425	0.840687	Coffee consumption (instant coffee)	35324888	snpnet
Sensation Seeking	PGS001125	upps_y_ss_sensation_seeking ~ PGS001125_hmPOS_GRCh38_AVG + interview_age + highest_educ + sex_at_birth + site_id_l + genetic_pc_1 + genetic_pc_2 + genetic_pc_3 + genetic_pc_4 + genetic_pc_5 + genetic_pc_6 + genetic_pc_7 + genetic_pc_8 + genetic_pc_9 + genetic_pc_10	second_year	0.0186551	0.0141324	1.32002	5151		0.000340473	0.186887	1	Coffee consumption (instant coffee)	35324888	snpnet
Negative Urgency	PGS001126	upps_y_ss_negative_urgency ~ PGS001126_hmPOS_GRCh38_AVG + interview_age + highest_educ + sex_at_birth + site_id_l + genetic_pc_1 + genetic_pc_2 + genetic_pc_3 + genetic_pc_4 + genetic_pc_5 + genetic_pc_6 + genetic_pc_7 + genetic_pc_8 + genetic_pc_9 + genetic_pc_10	second_year	0.012047	0.0132854	0.906788	5150		0.00016073	0.364562	1	Coffee intake	35324888	snpnet
Lack of Planning	PGS001126	upps_y_ss_lack_of_planning ~ PGS001126_hmPOS_GRCh38_AVG + interview_age + highest_educ + sex_at_birth + site_id_l + genetic_pc_1 + genetic_pc_2 + genetic_pc_3 + genetic_pc_4 + genetic_pc_5 + genetic_pc_6 + genetic_pc_7 + genetic_pc_8 + genetic_pc_9 + genetic_pc_10	second_year	-0.00389748	0.0135096	-0.288496	5150		1.62715e-05	0.772978	1	Coffee intake	35324888	snpnet
Lack of Perserverance	PGS001126	upps_y_ss_lack_of_perseverance ~ PGS001126_hmPOS_GRCh38_AVG + interview_age + highest_educ + sex_at_birth + site_id_l + genetic_pc_1 + genetic_pc_2 + genetic_pc_3 + genetic_pc_4 + genetic_pc_5 + genetic_pc_6 + genetic_pc_7 + genetic_pc_8 + genetic_pc_9 + genetic_pc_10	second_year	0.00837349	0.0126552	0.661664	5150		8.55839e-05	0.508216	1	Coffee intake	35324888	snpnet
Positive Urgency	PGS001126	upps_y_ss_positive_urgency ~ PGS001126_hmPOS_GRCh38_AVG + interview_age + highest_educ + sex_at_birth + site_id_l + genetic_pc_1 + genetic_pc_2 + genetic_pc_3 + genetic_pc_4 + genetic_pc_5 + genetic_pc_6 + genetic_pc_7 + genetic_pc_8 + genetic_pc_9 + genetic_pc_10	second_year	0.00271678	0.0121484	0.223634	5150		9.77742e-06	0.823051	1	Coffee intake	35324888	snpnet
Sensation Seeking	PGS001126	upps_y_ss_sensation_seeking ~ PGS001126_hmPOS_GRCh38_AVG + interview_age + highest_educ + sex_at_birth + site_id_l + genetic_pc_1 + genetic_pc_2 + genetic_pc_3 + genetic_pc_4 + genetic_pc_5 + genetic_pc_6 + genetic_pc_7 + genetic_pc_8 + genetic_pc_9 + genetic_pc_10	second_year	-0.0149812	0.0142588	-1.05066	5151		0.000215725	0.293464	1	Coffee intake	35324888	snpnet
Negative Urgency	PGS002124	upps_y_ss_negative_urgency ~ PGS002124_hmPOS_GRCh38_AVG + interview_age + highest_educ + sex_at_birth + site_id_l + genetic_pc_1 + genetic_pc_2 + genetic_pc_3 + genetic_pc_4 + genetic_pc_5 + genetic_pc_6 + genetic_pc_7 + genetic_pc_8 + genetic_pc_9 + genetic_pc_10	second_year	0.0347476	0.0131484	2.64272	5150		0.00136353	0.00824942	1	Ever addicted to any substance or behaviour	34995502	LDpred2 (bigsnpr)
Lack of Planning	PGS002124	upps_y_ss_lack_of_planning ~ PGS002124_hmPOS_GRCh38_AVG + interview_age + highest_educ + sex_at_birth + site_id_l + genetic_pc_1 + genetic_pc_2 + genetic_pc_3 + genetic_pc_4 + genetic_pc_5 + genetic_pc_6 + genetic_pc_7 + genetic_pc_8 + genetic_pc_9 + genetic_pc_10	second_year	0.00532505	0.0133783	0.398036	5150		3.09731e-05	0.69062	1	Ever addicted to any substance or behaviour	34995502	LDpred2 (bigsnpr)
Lack of Perserverance	PGS002124	upps_y_ss_lack_of_perseverance ~ PGS002124_hmPOS_GRCh38_AVG + interview_age + highest_educ + sex_at_birth + site_id_l + genetic_pc_1 + genetic_pc_2 + genetic_pc_3 + genetic_pc_4 + genetic_pc_5 + genetic_pc_6 + genetic_pc_7 + genetic_pc_8 + genetic_pc_9 + genetic_pc_10	second_year	0.0300288	0.0125258	2.39736	5150		0.00112236	0.0165495	1	Ever addicted to any substance or behaviour	34995502	LDpred2 (bigsnpr)
Positive Urgency	PGS002124	upps_y_ss_positive_urgency ~ PGS002124_hmPOS_GRCh38_AVG + interview_age + highest_educ + sex_at_birth + site_id_l + genetic_pc_1 + genetic_pc_2 + genetic_pc_3 + genetic_pc_4 + genetic_pc_5 + genetic_pc_6 + genetic_pc_7 + genetic_pc_8 + genetic_pc_9 + genetic_pc_10	second_year	0.0179614	0.0120278	1.49332	5150		0.000435785	0.135414	1	Ever addicted to any substance or behaviour	34995502	LDpred2 (bigsnpr)
Sensation Seeking	PGS002124	upps_y_ss_sensation_seeking ~ PGS002124_hmPOS_GRCh38_AVG + interview_age + highest_educ + sex_at_birth + site_id_l + genetic_pc_1 + genetic_pc_2 + genetic_pc_3 + genetic_pc_4 + genetic_pc_5 + genetic_pc_6 + genetic_pc_7 + genetic_pc_8 + genetic_pc_9 + genetic_pc_10	second_year	0.00319557	0.0141295	0.226163	5151		9.9979e-06	0.821084	1	Ever addicted to any substance or behaviour	34995502	LDpred2 (bigsnpr)
Negative Urgency	PGS001118	upps_y_ss_negative_urgency ~ PGS001118_hmPOS_GRCh38_AVG + interview_age + highest_educ + sex_at_birth + site_id_l + genetic_pc_1 + genetic_pc_2 + genetic_pc_3 + genetic_pc_4 + genetic_pc_5 + genetic_pc_6 + genetic_pc_7 + genetic_pc_8 + genetic_pc_9 + genetic_pc_10	second_year	0.0159216	0.0131325	1.21238	5150		0.000287279	0.225425	1	Taking other prescription medications	35324888	snpnet
Lack of Planning	PGS001118	upps_y_ss_lack_of_planning ~ PGS001118_hmPOS_GRCh38_AVG + interview_age + highest_educ + sex_at_birth + site_id_l + genetic_pc_1 + genetic_pc_2 + genetic_pc_3 + genetic_pc_4 + genetic_pc_5 + genetic_pc_6 + genetic_pc_7 + genetic_pc_8 + genetic_pc_9 + genetic_pc_10	second_year	0.00941195	0.0133545	0.704776	5150		9.70989e-05	0.480982	1	Taking other prescription medications	35324888	snpnet
Lack of Perserverance	PGS001118	upps_y_ss_lack_of_perseverance ~ PGS001118_hmPOS_GRCh38_AVG + interview_age + highest_educ + sex_at_birth + site_id_l + genetic_pc_1 + genetic_pc_2 + genetic_pc_3 + genetic_pc_4 + genetic_pc_5 + genetic_pc_6 + genetic_pc_7 + genetic_pc_8 + genetic_pc_9 + genetic_pc_10	second_year	0.00656775	0.0125106	0.524974	5150		5.38774e-05	0.599624	1	Taking other prescription medications	35324888	snpnet
Positive Urgency	PGS001118	upps_y_ss_positive_urgency ~ PGS001118_hmPOS_GRCh38_AVG + interview_age + highest_educ + sex_at_birth + site_id_l + genetic_pc_1 + genetic_pc_2 + genetic_pc_3 + genetic_pc_4 + genetic_pc_5 + genetic_pc_6 + genetic_pc_7 + genetic_pc_8 + genetic_pc_9 + genetic_pc_10	second_year	0.0108084	0.0120085	0.900059	5150		0.000158353	0.368131	1	Taking other prescription medications	35324888	snpnet
Sensation Seeking	PGS001118	upps_y_ss_sensation_seeking ~ PGS001118_hmPOS_GRCh38_AVG + interview_age + highest_educ + sex_at_birth + site_id_l + genetic_pc_1 + genetic_pc_2 + genetic_pc_3 + genetic_pc_4 + genetic_pc_5 + genetic_pc_6 + genetic_pc_7 + genetic_pc_8 + genetic_pc_9 + genetic_pc_10	second_year	-0.0281233	0.0140994	-1.99465	5151		0.000777077	0.0461344	1	Taking other prescription medications	35324888	snpnet
Negative Urgency	PGS003364	upps_y_ss_negative_urgency ~ PGS003364_hmPOS_GRCh38_AVG + interview_age + highest_educ + sex_at_birth + site_id_l + genetic_pc_1 + genetic_pc_2 + genetic_pc_3 + genetic_pc_4 + genetic_pc_5 + genetic_pc_6 + genetic_pc_7 + genetic_pc_8 + genetic_pc_9 + genetic_pc_10	second_year	-0.0718258	0.0132671	-5.41385	5150		0.0056975	6.45019e-08	1.19328e-05	Age of smoking initiation	36477530	LDpred	European:100
Lack of Planning	PGS003364	upps_y_ss_lack_of_planning ~ PGS003364_hmPOS_GRCh38_AVG + interview_age + highest_educ + sex_at_birth + site_id_l + genetic_pc_1 + genetic_pc_2 + genetic_pc_3 + genetic_pc_4 + genetic_pc_5 + genetic_pc_6 + genetic_pc_7 + genetic_pc_8 + genetic_pc_9 + genetic_pc_10	second_year	-0.0678471	0.0134953	-5.02745	5150		0.00491709	5.14015e-07	9.50928e-05	Age of smoking initiation	36477530	LDpred	European:100
Lack of Perserverance	PGS003364	upps_y_ss_lack_of_perseverance ~ PGS003364_hmPOS_GRCh38_AVG + interview_age + highest_educ + sex_at_birth + site_id_l + genetic_pc_1 + genetic_pc_2 + genetic_pc_3 + genetic_pc_4 + genetic_pc_5 + genetic_pc_6 + genetic_pc_7 + genetic_pc_8 + genetic_pc_9 + genetic_pc_10	second_year	-0.0725545	0.0126328	-5.74335	5150		0.00640757	9.818e-09	1.81633e-06	Age of smoking initiation	36477530	LDpred	European:100
Positive Urgency	PGS003364	upps_y_ss_positive_urgency ~ PGS003364_hmPOS_GRCh38_AVG + interview_age + highest_educ + sex_at_birth + site_id_l + genetic_pc_1 + genetic_pc_2 + genetic_pc_3 + genetic_pc_4 + genetic_pc_5 + genetic_pc_6 + genetic_pc_7 + genetic_pc_8 + genetic_pc_9 + genetic_pc_10	second_year	-0.0712898	0.0121245	-5.8798	5150		0.00671358	4.36803e-09	8.08085e-07	Age of smoking initiation	36477530	LDpred	European:100
Sensation Seeking	PGS003364	upps_y_ss_sensation_seeking ~ PGS003364_hmPOS_GRCh38_AVG + interview_age + highest_educ + sex_at_birth + site_id_l + genetic_pc_1 + genetic_pc_2 + genetic_pc_3 + genetic_pc_4 + genetic_pc_5 + genetic_pc_6 + genetic_pc_7 + genetic_pc_8 + genetic_pc_9 + genetic_pc_10	second_year	-0.00879654	0.0142822	-0.615911	5151		7.41436e-05	0.53798	1	Age of smoking initiation	36477530	LDpred	European:100
Negative Urgency	PGS001374	upps_y_ss_negative_urgency ~ PGS001374_hmPOS_GRCh38_AVG + interview_age + highest_educ + sex_at_birth + site_id_l + genetic_pc_1 + genetic_pc_2 + genetic_pc_3 + genetic_pc_4 + genetic_pc_5 + genetic_pc_6 + genetic_pc_7 + genetic_pc_8 + genetic_pc_9 + genetic_pc_10	second_year	-0.0126715	0.0131516	-0.96349	5150		0.000181456	0.335347	1	Age stopped smoking	35324888	snpnet
Lack of Planning	PGS001374	upps_y_ss_lack_of_planning ~ PGS001374_hmPOS_GRCh38_AVG + interview_age + highest_educ + sex_at_birth + site_id_l + genetic_pc_1 + genetic_pc_2 + genetic_pc_3 + genetic_pc_4 + genetic_pc_5 + genetic_pc_6 + genetic_pc_7 + genetic_pc_8 + genetic_pc_9 + genetic_pc_10	second_year	0.00946908	0.0133732	0.708061	5150		9.80062e-05	0.478939	1	Age stopped smoking	35324888	snpnet
Lack of Perserverance	PGS001374	upps_y_ss_lack_of_perseverance ~ PGS001374_hmPOS_GRCh38_AVG + interview_age + highest_educ + sex_at_birth + site_id_l + genetic_pc_1 + genetic_pc_2 + genetic_pc_3 + genetic_pc_4 + genetic_pc_5 + genetic_pc_6 + genetic_pc_7 + genetic_pc_8 + genetic_pc_9 + genetic_pc_10	second_year	-0.00126821	0.0125285	-0.101226	5150		2.00326e-06	0.919375	1	Age stopped smoking	35324888	snpnet
Positive Urgency	PGS001374	upps_y_ss_positive_urgency ~ PGS001374_hmPOS_GRCh38_AVG + interview_age + highest_educ + sex_at_birth + site_id_l + genetic_pc_1 + genetic_pc_2 + genetic_pc_3 + genetic_pc_4 + genetic_pc_5 + genetic_pc_6 + genetic_pc_7 + genetic_pc_8 + genetic_pc_9 + genetic_pc_10	second_year	0.00703227	0.0120259	0.584761	5150		6.68471e-05	0.558734	1	Age stopped smoking	35324888	snpnet
Sensation Seeking	PGS001374	upps_y_ss_sensation_seeking ~ PGS001374_hmPOS_GRCh38_AVG + interview_age + highest_educ + sex_at_birth + site_id_l + genetic_pc_1 + genetic_pc_2 + genetic_pc_3 + genetic_pc_4 + genetic_pc_5 + genetic_pc_6 + genetic_pc_7 + genetic_pc_8 + genetic_pc_9 + genetic_pc_10	second_year	0.0186584	0.0141167	1.32172	5151		0.000341351	0.18632	1	Age stopped smoking	35324888	snpnet
Negative Urgency	PGS003368	upps_y_ss_negative_urgency ~ PGS003368_hmPOS_GRCh38_AVG + interview_age + highest_educ + sex_at_birth + site_id_l + genetic_pc_1 + genetic_pc_2 + genetic_pc_3 + genetic_pc_4 + genetic_pc_5 + genetic_pc_6 + genetic_pc_7 + genetic_pc_8 + genetic_pc_9 + genetic_pc_10	second_year	0.033666	0.0134116	2.51021	5150		0.00123039	0.0120964	1	Cigarettes smoked per day	36477530	LDpred	European:100
Lack of Planning	PGS003368	upps_y_ss_lack_of_planning ~ PGS003368_hmPOS_GRCh38_AVG + interview_age + highest_educ + sex_at_birth + site_id_l + genetic_pc_1 + genetic_pc_2 + genetic_pc_3 + genetic_pc_4 + genetic_pc_5 + genetic_pc_6 + genetic_pc_7 + genetic_pc_8 + genetic_pc_9 + genetic_pc_10	second_year	0.0558027	0.0136231	4.09619	5150		0.00326958	4.265e-05	0.00789025	Cigarettes smoked per day	36477530	LDpred	European:100
Lack of Perserverance	PGS003368	upps_y_ss_lack_of_perseverance ~ PGS003368_hmPOS_GRCh38_AVG + interview_age + highest_educ + sex_at_birth + site_id_l + genetic_pc_1 + genetic_pc_2 + genetic_pc_3 + genetic_pc_4 + genetic_pc_5 + genetic_pc_6 + genetic_pc_7 + genetic_pc_8 + genetic_pc_9 + genetic_pc_10	second_year	0.0590338	0.0127562	4.62787	5150		0.00416967	3.78577e-06	0.000700368	Cigarettes smoked per day	36477530	LDpred	European:100
Positive Urgency	PGS003368	upps_y_ss_positive_urgency ~ PGS003368_hmPOS_GRCh38_AVG + interview_age + highest_educ + sex_at_birth + site_id_l + genetic_pc_1 + genetic_pc_2 + genetic_pc_3 + genetic_pc_4 + genetic_pc_5 + genetic_pc_6 + genetic_pc_7 + genetic_pc_8 + genetic_pc_9 + genetic_pc_10	second_year	0.0396233	0.0122579	3.23247	5150		0.00203862	0.00123504	0.228482	Cigarettes smoked per day	36477530	LDpred	European:100
Sensation Seeking	PGS003368	upps_y_ss_sensation_seeking ~ PGS003368_hmPOS_GRCh38_AVG + interview_age + highest_educ + sex_at_birth + site_id_l + genetic_pc_1 + genetic_pc_2 + genetic_pc_3 + genetic_pc_4 + genetic_pc_5 + genetic_pc_6 + genetic_pc_7 + genetic_pc_8 + genetic_pc_9 + genetic_pc_10	second_year	0.00989734	0.0144107	0.686807	5151		9.21931e-05	0.492236	1	Cigarettes smoked per day	36477530	LDpred	European:100
Negative Urgency	PGS001388	upps_y_ss_negative_urgency ~ PGS001388_hmPOS_GRCh38_AVG + interview_age + highest_educ + sex_at_birth + site_id_l + genetic_pc_1 + genetic_pc_2 + genetic_pc_3 + genetic_pc_4 + genetic_pc_5 + genetic_pc_6 + genetic_pc_7 + genetic_pc_8 + genetic_pc_9 + genetic_pc_10	second_year	0.000920336	0.0106473	0.0864382	5150		1.46071e-06	0.931121	1	Difficulty not smoking for 1 day	35324888	snpnet
Lack of Planning	PGS001388	upps_y_ss_lack_of_planning ~ PGS001388_hmPOS_GRCh38_AVG + interview_age + highest_educ + sex_at_birth + site_id_l + genetic_pc_1 + genetic_pc_2 + genetic_pc_3 + genetic_pc_4 + genetic_pc_5 + genetic_pc_6 + genetic_pc_7 + genetic_pc_8 + genetic_pc_9 + genetic_pc_10	second_year	0.0118494	0.010825	1.09463	5150		0.000234201	0.27373	1	Difficulty not smoking for 1 day	35324888	snpnet
Lack of Perserverance	PGS001388	upps_y_ss_lack_of_perseverance ~ PGS001388_hmPOS_GRCh38_AVG + interview_age + highest_educ + sex_at_birth + site_id_l + genetic_pc_1 + genetic_pc_2 + genetic_pc_3 + genetic_pc_4 + genetic_pc_5 + genetic_pc_6 + genetic_pc_7 + genetic_pc_8 + genetic_pc_9 + genetic_pc_10	second_year	-0.005137	0.0101417	-0.506524	5150		5.01572e-05	0.612511	1	Difficulty not smoking for 1 day	35324888	snpnet
Positive Urgency	PGS001388	upps_y_ss_positive_urgency ~ PGS001388_hmPOS_GRCh38_AVG + interview_age + highest_educ + sex_at_birth + site_id_l + genetic_pc_1 + genetic_pc_2 + genetic_pc_3 + genetic_pc_4 + genetic_pc_5 + genetic_pc_6 + genetic_pc_7 + genetic_pc_8 + genetic_pc_9 + genetic_pc_10	second_year	0.00330173	0.00973527	0.339151	5150		2.2487e-05	0.73451	1	Difficulty not smoking for 1 day	35324888	snpnet
Sensation Seeking	PGS001388	upps_y_ss_sensation_seeking ~ PGS001388_hmPOS_GRCh38_AVG + interview_age + highest_educ + sex_at_birth + site_id_l + genetic_pc_1 + genetic_pc_2 + genetic_pc_3 + genetic_pc_4 + genetic_pc_5 + genetic_pc_6 + genetic_pc_7 + genetic_pc_8 + genetic_pc_9 + genetic_pc_10	second_year	0.00715884	0.0114329	0.626159	5151		7.66311e-05	0.531239	1	Difficulty not smoking for 1 day	35324888	snpnet
Negative Urgency	PGS002126	upps_y_ss_negative_urgency ~ PGS002126_hmPOS_GRCh38_AVG + interview_age + highest_educ + sex_at_birth + site_id_l + genetic_pc_1 + genetic_pc_2 + genetic_pc_3 + genetic_pc_4 + genetic_pc_5 + genetic_pc_6 + genetic_pc_7 + genetic_pc_8 + genetic_pc_9 + genetic_pc_10	second_year	0.0629931	0.0131557	4.78826	5150		0.00446238	1.72982e-06	0.000320017	Ever smoked	34995502	LDpred2 (bigsnpr)
Lack of Planning	PGS002126	upps_y_ss_lack_of_planning ~ PGS002126_hmPOS_GRCh38_AVG + interview_age + highest_educ + sex_at_birth + site_id_l + genetic_pc_1 + genetic_pc_2 + genetic_pc_3 + genetic_pc_4 + genetic_pc_5 + genetic_pc_6 + genetic_pc_7 + genetic_pc_8 + genetic_pc_9 + genetic_pc_10	second_year	0.0549759	0.0133847	4.10735	5150		0.00328737	4.0647e-05	0.00751969	Ever smoked	34995502	LDpred2 (bigsnpr)
Lack of Perserverance	PGS002126	upps_y_ss_lack_of_perseverance ~ PGS002126_hmPOS_GRCh38_AVG + interview_age + highest_educ + sex_at_birth + site_id_l + genetic_pc_1 + genetic_pc_2 + genetic_pc_3 + genetic_pc_4 + genetic_pc_5 + genetic_pc_6 + genetic_pc_7 + genetic_pc_8 + genetic_pc_9 + genetic_pc_10	second_year	0.0819258	0.012507	6.55042	5150		0.00831887	6.30083e-11	1.16565e-08	Ever smoked	34995502	LDpred2 (bigsnpr)
Positive Urgency	PGS002126	upps_y_ss_positive_urgency ~ PGS002126_hmPOS_GRCh38_AVG + interview_age + highest_educ + sex_at_birth + site_id_l + genetic_pc_1 + genetic_pc_2 + genetic_pc_3 + genetic_pc_4 + genetic_pc_5 + genetic_pc_6 + genetic_pc_7 + genetic_pc_8 + genetic_pc_9 + genetic_pc_10	second_year	0.0608149	0.0120259	5.05701	5150		0.00497481	4.40743e-07	8.15374e-05	Ever smoked	34995502	LDpred2 (bigsnpr)
Sensation Seeking	PGS002126	upps_y_ss_sensation_seeking ~ PGS002126_hmPOS_GRCh38_AVG + interview_age + highest_educ + sex_at_birth + site_id_l + genetic_pc_1 + genetic_pc_2 + genetic_pc_3 + genetic_pc_4 + genetic_pc_5 + genetic_pc_6 + genetic_pc_7 + genetic_pc_8 + genetic_pc_9 + genetic_pc_10	second_year	0.0284728	0.0141511	2.01205	5151		0.000790689	0.0442665	1	Ever smoked	34995502	LDpred2 (bigsnpr)
Negative Urgency	PGS001139	upps_y_ss_negative_urgency ~ PGS001139_hmPOS_GRCh38_AVG + interview_age + highest_educ + sex_at_birth + site_id_l + genetic_pc_1 + genetic_pc_2 + genetic_pc_3 + genetic_pc_4 + genetic_pc_5 + genetic_pc_6 + genetic_pc_7 + genetic_pc_8 + genetic_pc_9 + genetic_pc_10	second_year	-0.0106573	0.0130731	-0.815205	5150		0.000129907	0.414993	1	Light smokers, at least 100 smokes in lifetime	35324888	snpnet
Lack of Planning	PGS001139	upps_y_ss_lack_of_planning ~ PGS001139_hmPOS_GRCh38_AVG + interview_age + highest_educ + sex_at_birth + site_id_l + genetic_pc_1 + genetic_pc_2 + genetic_pc_3 + genetic_pc_4 + genetic_pc_5 + genetic_pc_6 + genetic_pc_7 + genetic_pc_8 + genetic_pc_9 + genetic_pc_10	second_year	-0.0219634	0.0132902	-1.6526	5150		0.000533654	0.098473	1	Light smokers, at least 100 smokes in lifetime	35324888	snpnet
Lack of Perserverance	PGS001139	upps_y_ss_lack_of_perseverance ~ PGS001139_hmPOS_GRCh38_AVG + interview_age + highest_educ + sex_at_birth + site_id_l + genetic_pc_1 + genetic_pc_2 + genetic_pc_3 + genetic_pc_4 + genetic_pc_5 + genetic_pc_6 + genetic_pc_7 + genetic_pc_8 + genetic_pc_9 + genetic_pc_10	second_year	-0.00252704	0.0124533	-0.202921	5150		8.05017e-06	0.839205	1	Light smokers, at least 100 smokes in lifetime	35324888	snpnet
Positive Urgency	PGS001139	upps_y_ss_positive_urgency ~ PGS001139_hmPOS_GRCh38_AVG + interview_age + highest_educ + sex_at_birth + site_id_l + genetic_pc_1 + genetic_pc_2 + genetic_pc_3 + genetic_pc_4 + genetic_pc_5 + genetic_pc_6 + genetic_pc_7 + genetic_pc_8 + genetic_pc_9 + genetic_pc_10	second_year	-0.0116185	0.0119531	-0.972013	5150		0.000184679	0.33109	1	Light smokers, at least 100 smokes in lifetime	35324888	snpnet
Sensation Seeking	PGS001139	upps_y_ss_sensation_seeking ~ PGS001139_hmPOS_GRCh38_AVG + interview_age + highest_educ + sex_at_birth + site_id_l + genetic_pc_1 + genetic_pc_2 + genetic_pc_3 + genetic_pc_4 + genetic_pc_5 + genetic_pc_6 + genetic_pc_7 + genetic_pc_8 + genetic_pc_9 + genetic_pc_10	second_year	-0.00635668	0.0140328	-0.452987	5151		4.01073e-05	0.650577	1	Light smokers, at least 100 smokes in lifetime	35324888	snpnet
Negative Urgency	PGS001127	upps_y_ss_negative_urgency ~ PGS001127_hmPOS_GRCh38_AVG + interview_age + highest_educ + sex_at_birth + site_id_l + genetic_pc_1 + genetic_pc_2 + genetic_pc_3 + genetic_pc_4 + genetic_pc_5 + genetic_pc_6 + genetic_pc_7 + genetic_pc_8 + genetic_pc_9 + genetic_pc_10	second_year	-0.0418267	0.0132466	-3.15753	5150		0.00194538	0.00160035	0.296064	Never Smoker	35324888	snpnet
Lack of Planning	PGS001127	upps_y_ss_lack_of_planning ~ PGS001127_hmPOS_GRCh38_AVG + interview_age + highest_educ + sex_at_birth + site_id_l + genetic_pc_1 + genetic_pc_2 + genetic_pc_3 + genetic_pc_4 + genetic_pc_5 + genetic_pc_6 + genetic_pc_7 + genetic_pc_8 + genetic_pc_9 + genetic_pc_10	second_year	-0.0466379	0.0134666	-3.46323	5150		0.00233937	0.00053811	0.0995504	Never Smoker	35324888	snpnet
Lack of Perserverance	PGS001127	upps_y_ss_lack_of_perseverance ~ PGS001127_hmPOS_GRCh38_AVG + interview_age + highest_educ + sex_at_birth + site_id_l + genetic_pc_1 + genetic_pc_2 + genetic_pc_3 + genetic_pc_4 + genetic_pc_5 + genetic_pc_6 + genetic_pc_7 + genetic_pc_8 + genetic_pc_9 + genetic_pc_10	second_year	-0.0833185	0.0125763	-6.62505	5150		0.00850789	3.82813e-11	7.08204e-09	Never Smoker	35324888	snpnet
Positive Urgency	PGS001127	upps_y_ss_positive_urgency ~ PGS001127_hmPOS_GRCh38_AVG + interview_age + highest_educ + sex_at_birth + site_id_l + genetic_pc_1 + genetic_pc_2 + genetic_pc_3 + genetic_pc_4 + genetic_pc_5 + genetic_pc_6 + genetic_pc_7 + genetic_pc_8 + genetic_pc_9 + genetic_pc_10	second_year	-0.050156	0.0121035	-4.14391	5150		0.00334595	3.4695e-05	0.00641857	Never Smoker	35324888	snpnet
Sensation Seeking	PGS001127	upps_y_ss_sensation_seeking ~ PGS001127_hmPOS_GRCh38_AVG + interview_age + highest_educ + sex_at_birth + site_id_l + genetic_pc_1 + genetic_pc_2 + genetic_pc_3 + genetic_pc_4 + genetic_pc_5 + genetic_pc_6 + genetic_pc_7 + genetic_pc_8 + genetic_pc_9 + genetic_pc_10	second_year	-0.0178321	0.0142329	-1.25288	5151		0.000306729	0.210307	1	Never Smoker	35324888	snpnet
Negative Urgency	PGS002233	upps_y_ss_negative_urgency ~ PGS002233_hmPOS_GRCh38_AVG + interview_age + highest_educ + sex_at_birth + site_id_l + genetic_pc_1 + genetic_pc_2 + genetic_pc_3 + genetic_pc_4 + genetic_pc_5 + genetic_pc_6 + genetic_pc_7 + genetic_pc_8 + genetic_pc_9 + genetic_pc_10	second_year	0.00122239	0.0131463	0.0929832	5150		1.6903e-06	0.925921	1	Nicotine metabolite ratio	30442082	PRSice	European:100
Lack of Planning	PGS002233	upps_y_ss_lack_of_planning ~ PGS002233_hmPOS_GRCh38_AVG + interview_age + highest_educ + sex_at_birth + site_id_l + genetic_pc_1 + genetic_pc_2 + genetic_pc_3 + genetic_pc_4 + genetic_pc_5 + genetic_pc_6 + genetic_pc_7 + genetic_pc_8 + genetic_pc_9 + genetic_pc_10	second_year	0.00342444	0.0133672	0.256183	5150		1.28306e-05	0.79782	1	Nicotine metabolite ratio	30442082	PRSice	European:100
Lack of Perserverance	PGS002233	upps_y_ss_lack_of_perseverance ~ PGS002233_hmPOS_GRCh38_AVG + interview_age + highest_educ + sex_at_birth + site_id_l + genetic_pc_1 + genetic_pc_2 + genetic_pc_3 + genetic_pc_4 + genetic_pc_5 + genetic_pc_6 + genetic_pc_7 + genetic_pc_8 + genetic_pc_9 + genetic_pc_10	second_year	-0.00451726	0.0125221	-0.360742	5150		2.54411e-05	0.718307	1	Nicotine metabolite ratio	30442082	PRSice	European:100
Positive Urgency	PGS002233	upps_y_ss_positive_urgency ~ PGS002233_hmPOS_GRCh38_AVG + interview_age + highest_educ + sex_at_birth + site_id_l + genetic_pc_1 + genetic_pc_2 + genetic_pc_3 + genetic_pc_4 + genetic_pc_5 + genetic_pc_6 + genetic_pc_7 + genetic_pc_8 + genetic_pc_9 + genetic_pc_10	second_year	-0.00171784	0.0120203	-0.142911	5150		3.99288e-06	0.886366	1	Nicotine metabolite ratio	30442082	PRSice	European:100
Sensation Seeking	PGS002233	upps_y_ss_sensation_seeking ~ PGS002233_hmPOS_GRCh38_AVG + interview_age + highest_educ + sex_at_birth + site_id_l + genetic_pc_1 + genetic_pc_2 + genetic_pc_3 + genetic_pc_4 + genetic_pc_5 + genetic_pc_6 + genetic_pc_7 + genetic_pc_8 + genetic_pc_9 + genetic_pc_10	second_year	-0.0189639	0.0141148	-1.34354	5151		0.00035271	0.179157	1	Nicotine metabolite ratio	30442082	PRSice	European:100
Negative Urgency	PGS001515	upps_y_ss_negative_urgency ~ PGS001515_hmPOS_GRCh38_AVG + interview_age + highest_educ + sex_at_birth + site_id_l + genetic_pc_1 + genetic_pc_2 + genetic_pc_3 + genetic_pc_4 + genetic_pc_5 + genetic_pc_6 + genetic_pc_7 + genetic_pc_8 + genetic_pc_9 + genetic_pc_10	second_year	0.00605015	0.0132137	0.45787	5150		4.09847e-05	0.647065	1	Number of cigarettes currently smoked daily (current cigarette smokers)	35324888	snpnet
Lack of Planning	PGS001515	upps_y_ss_lack_of_planning ~ PGS001515_hmPOS_GRCh38_AVG + interview_age + highest_educ + sex_at_birth + site_id_l + genetic_pc_1 + genetic_pc_2 + genetic_pc_3 + genetic_pc_4 + genetic_pc_5 + genetic_pc_6 + genetic_pc_7 + genetic_pc_8 + genetic_pc_9 + genetic_pc_10	second_year	0.0143028	0.0134345	1.06463	5150		0.00022154	0.287096	1	Number of cigarettes currently smoked daily (current cigarette smokers)	35324888	snpnet
Lack of Perserverance	PGS001515	upps_y_ss_lack_of_perseverance ~ PGS001515_hmPOS_GRCh38_AVG + interview_age + highest_educ + sex_at_birth + site_id_l + genetic_pc_1 + genetic_pc_2 + genetic_pc_3 + genetic_pc_4 + genetic_pc_5 + genetic_pc_6 + genetic_pc_7 + genetic_pc_8 + genetic_pc_9 + genetic_pc_10	second_year	-0.00978136	0.012586	-0.777165	5150		0.000118067	0.437097	1	Number of cigarettes currently smoked daily (current cigarette smokers)	35324888	snpnet
Positive Urgency	PGS001515	upps_y_ss_positive_urgency ~ PGS001515_hmPOS_GRCh38_AVG + interview_age + highest_educ + sex_at_birth + site_id_l + genetic_pc_1 + genetic_pc_2 + genetic_pc_3 + genetic_pc_4 + genetic_pc_5 + genetic_pc_6 + genetic_pc_7 + genetic_pc_8 + genetic_pc_9 + genetic_pc_10	second_year	0.0120385	0.012081	0.996481	5150		0.000194092	0.319064	1	Number of cigarettes currently smoked daily (current cigarette smokers)	35324888	snpnet
Sensation Seeking	PGS001515	upps_y_ss_sensation_seeking ~ PGS001515_hmPOS_GRCh38_AVG + interview_age + highest_educ + sex_at_birth + site_id_l + genetic_pc_1 + genetic_pc_2 + genetic_pc_3 + genetic_pc_4 + genetic_pc_5 + genetic_pc_6 + genetic_pc_7 + genetic_pc_8 + genetic_pc_9 + genetic_pc_10	second_year	-0.00629819	0.0141887	-0.443889	5151		3.85124e-05	0.657142	1	Number of cigarettes currently smoked daily (current cigarette smokers)	35324888	snpnet
Negative Urgency	PGS001130	upps_y_ss_negative_urgency ~ PGS001130_hmPOS_GRCh38_AVG + interview_age + highest_educ + sex_at_birth + site_id_l + genetic_pc_1 + genetic_pc_2 + genetic_pc_3 + genetic_pc_4 + genetic_pc_5 + genetic_pc_6 + genetic_pc_7 + genetic_pc_8 + genetic_pc_9 + genetic_pc_10	second_year	-0.0026326	0.0131385	-0.200372	5150		7.8492e-06	0.841198	1	Number of cigarettes previously smoked per day	35324888	snpnet
Lack of Planning	PGS001130	upps_y_ss_lack_of_planning ~ PGS001130_hmPOS_GRCh38_AVG + interview_age + highest_educ + sex_at_birth + site_id_l + genetic_pc_1 + genetic_pc_2 + genetic_pc_3 + genetic_pc_4 + genetic_pc_5 + genetic_pc_6 + genetic_pc_7 + genetic_pc_8 + genetic_pc_9 + genetic_pc_10	second_year	0.0177309	0.0133571	1.32745	5150		0.000344382	0.18442	1	Number of cigarettes previously smoked per day	35324888	snpnet
Lack of Perserverance	PGS001130	upps_y_ss_lack_of_perseverance ~ PGS001130_hmPOS_GRCh38_AVG + interview_age + highest_educ + sex_at_birth + site_id_l + genetic_pc_1 + genetic_pc_2 + genetic_pc_3 + genetic_pc_4 + genetic_pc_5 + genetic_pc_6 + genetic_pc_7 + genetic_pc_8 + genetic_pc_9 + genetic_pc_10	second_year	0.00591125	0.0125147	0.472346	5150		4.36171e-05	0.6367	1	Number of cigarettes previously smoked per day	35324888	snpnet
Positive Urgency	PGS001130	upps_y_ss_positive_urgency ~ PGS001130_hmPOS_GRCh38_AVG + interview_age + highest_educ + sex_at_birth + site_id_l + genetic_pc_1 + genetic_pc_2 + genetic_pc_3 + genetic_pc_4 + genetic_pc_5 + genetic_pc_6 + genetic_pc_7 + genetic_pc_8 + genetic_pc_9 + genetic_pc_10	second_year	0.0109841	0.0120123	0.914408	5150		0.000163442	0.360546	1	Number of cigarettes previously smoked per day	35324888	snpnet
Sensation Seeking	PGS001130	upps_y_ss_sensation_seeking ~ PGS001130_hmPOS_GRCh38_AVG + interview_age + highest_educ + sex_at_birth + site_id_l + genetic_pc_1 + genetic_pc_2 + genetic_pc_3 + genetic_pc_4 + genetic_pc_5 + genetic_pc_6 + genetic_pc_7 + genetic_pc_8 + genetic_pc_9 + genetic_pc_10	second_year	0.00635321	0.0141089	0.450297	5151		3.96323e-05	0.652516	1	Number of cigarettes previously smoked per day	35324888	snpnet
Negative Urgency	PGS001046	upps_y_ss_negative_urgency ~ PGS001046_hmPOS_GRCh38_AVG + interview_age + highest_educ + sex_at_birth + site_id_l + genetic_pc_1 + genetic_pc_2 + genetic_pc_3 + genetic_pc_4 + genetic_pc_5 + genetic_pc_6 + genetic_pc_7 + genetic_pc_8 + genetic_pc_9 + genetic_pc_10	second_year	0.0246695	0.0132741	1.85847	5150		0.000674794	0.06316	1	Past tobacco smoking (Smoked at least once)	35324888	snpnet
Lack of Planning	PGS001046	upps_y_ss_lack_of_planning ~ PGS001046_hmPOS_GRCh38_AVG + interview_age + highest_educ + sex_at_birth + site_id_l + genetic_pc_1 + genetic_pc_2 + genetic_pc_3 + genetic_pc_4 + genetic_pc_5 + genetic_pc_6 + genetic_pc_7 + genetic_pc_8 + genetic_pc_9 + genetic_pc_10	second_year	0.0254416	0.0134971	1.88497	5150		0.000694162	0.0594908	1	Past tobacco smoking (Smoked at least once)	35324888	snpnet
Lack of Perserverance	PGS001046	upps_y_ss_lack_of_perseverance ~ PGS001046_hmPOS_GRCh38_AVG + interview_age + highest_educ + sex_at_birth + site_id_l + genetic_pc_1 + genetic_pc_2 + genetic_pc_3 + genetic_pc_4 + genetic_pc_5 + genetic_pc_6 + genetic_pc_7 + genetic_pc_8 + genetic_pc_9 + genetic_pc_10	second_year	0.0365672	0.012638	2.89345	5150		0.00163408	0.00382651	0.707904	Past tobacco smoking (Smoked at least once)	35324888	snpnet
Positive Urgency	PGS001046	upps_y_ss_positive_urgency ~ PGS001046_hmPOS_GRCh38_AVG + interview_age + highest_educ + sex_at_birth + site_id_l + genetic_pc_1 + genetic_pc_2 + genetic_pc_3 + genetic_pc_4 + genetic_pc_5 + genetic_pc_6 + genetic_pc_7 + genetic_pc_8 + genetic_pc_9 + genetic_pc_10	second_year	0.0170162	0.012139	1.40179	5150		0.000384018	0.16104	1	Past tobacco smoking (Smoked at least once)	35324888	snpnet
Sensation Seeking	PGS001046	upps_y_ss_sensation_seeking ~ PGS001046_hmPOS_GRCh38_AVG + interview_age + highest_educ + sex_at_birth + site_id_l + genetic_pc_1 + genetic_pc_2 + genetic_pc_3 + genetic_pc_4 + genetic_pc_5 + genetic_pc_6 + genetic_pc_7 + genetic_pc_8 + genetic_pc_9 + genetic_pc_10	second_year	0.000790977	0.0142591	0.0554717	5151		6.01469e-07	0.955765	1	Past tobacco smoking (Smoked at least once)	35324888	snpnet
Negative Urgency	PGS001047	upps_y_ss_negative_urgency ~ PGS001047_hmPOS_GRCh38_AVG + interview_age + highest_educ + sex_at_birth + site_id_l + genetic_pc_1 + genetic_pc_2 + genetic_pc_3 + genetic_pc_4 + genetic_pc_5 + genetic_pc_6 + genetic_pc_7 + genetic_pc_8 + genetic_pc_9 + genetic_pc_10	second_year	-0.00392505	0.0131589	-0.29828	5150		1.73938e-05	0.765502	1	Past tobacco smoking (Smoked occasionally)	35324888	snpnet
Lack of Planning	PGS001047	upps_y_ss_lack_of_planning ~ PGS001047_hmPOS_GRCh38_AVG + interview_age + highest_educ + sex_at_birth + site_id_l + genetic_pc_1 + genetic_pc_2 + genetic_pc_3 + genetic_pc_4 + genetic_pc_5 + genetic_pc_6 + genetic_pc_7 + genetic_pc_8 + genetic_pc_9 + genetic_pc_10	second_year	-0.0188832	0.0133776	-1.41155	5150		0.000389383	0.158144	1	Past tobacco smoking (Smoked occasionally)	35324888	snpnet
Lack of Perserverance	PGS001047	upps_y_ss_lack_of_perseverance ~ PGS001047_hmPOS_GRCh38_AVG + interview_age + highest_educ + sex_at_birth + site_id_l + genetic_pc_1 + genetic_pc_2 + genetic_pc_3 + genetic_pc_4 + genetic_pc_5 + genetic_pc_6 + genetic_pc_7 + genetic_pc_8 + genetic_pc_9 + genetic_pc_10	second_year	0.0034368	0.0125343	0.274191	5150		1.46979e-05	0.783949	1	Past tobacco smoking (Smoked occasionally)	35324888	snpnet
Positive Urgency	PGS001047	upps_y_ss_positive_urgency ~ PGS001047_hmPOS_GRCh38_AVG + interview_age + highest_educ + sex_at_birth + site_id_l + genetic_pc_1 + genetic_pc_2 + genetic_pc_3 + genetic_pc_4 + genetic_pc_5 + genetic_pc_6 + genetic_pc_7 + genetic_pc_8 + genetic_pc_9 + genetic_pc_10	second_year	-0.00685446	0.0120316	-0.569706	5150		6.34495e-05	0.568902	1	Past tobacco smoking (Smoked occasionally)	35324888	snpnet
Sensation Seeking	PGS001047	upps_y_ss_sensation_seeking ~ PGS001047_hmPOS_GRCh38_AVG + interview_age + highest_educ + sex_at_birth + site_id_l + genetic_pc_1 + genetic_pc_2 + genetic_pc_3 + genetic_pc_4 + genetic_pc_5 + genetic_pc_6 + genetic_pc_7 + genetic_pc_8 + genetic_pc_9 + genetic_pc_10	second_year	-0.00171305	0.0141313	-0.121224	5151		2.8724e-06	0.903518	1	Past tobacco smoking (Smoked occasionally)	35324888	snpnet
Negative Urgency	PGS001128	upps_y_ss_negative_urgency ~ PGS001128_hmPOS_GRCh38_AVG + interview_age + highest_educ + sex_at_birth + site_id_l + genetic_pc_1 + genetic_pc_2 + genetic_pc_3 + genetic_pc_4 + genetic_pc_5 + genetic_pc_6 + genetic_pc_7 + genetic_pc_8 + genetic_pc_9 + genetic_pc_10	second_year	0.0211667	0.0131903	1.60471	5150		0.000503188	0.108619	1	Previous Smoker	35324888	snpnet
Lack of Planning	PGS001128	upps_y_ss_lack_of_planning ~ PGS001128_hmPOS_GRCh38_AVG + interview_age + highest_educ + sex_at_birth + site_id_l + genetic_pc_1 + genetic_pc_2 + genetic_pc_3 + genetic_pc_4 + genetic_pc_5 + genetic_pc_6 + genetic_pc_7 + genetic_pc_8 + genetic_pc_9 + genetic_pc_10	second_year	0.0238838	0.0134112	1.78088	5150		0.000619661	0.0749916	1	Previous Smoker	35324888	snpnet
Lack of Perserverance	PGS001128	upps_y_ss_lack_of_perseverance ~ PGS001128_hmPOS_GRCh38_AVG + interview_age + highest_educ + sex_at_birth + site_id_l + genetic_pc_1 + genetic_pc_2 + genetic_pc_3 + genetic_pc_4 + genetic_pc_5 + genetic_pc_6 + genetic_pc_7 + genetic_pc_8 + genetic_pc_9 + genetic_pc_10	second_year	0.0341768	0.0125583	2.72146	5150		0.00144587	0.00652147	1	Previous Smoker	35324888	snpnet
Positive Urgency	PGS001128	upps_y_ss_positive_urgency ~ PGS001128_hmPOS_GRCh38_AVG + interview_age + highest_educ + sex_at_birth + site_id_l + genetic_pc_1 + genetic_pc_2 + genetic_pc_3 + genetic_pc_4 + genetic_pc_5 + genetic_pc_6 + genetic_pc_7 + genetic_pc_8 + genetic_pc_9 + genetic_pc_10	second_year	0.0172401	0.0120612	1.42939	5150		0.000399283	0.152954	1	Previous Smoker	35324888	snpnet
Sensation Seeking	PGS001128	upps_y_ss_sensation_seeking ~ PGS001128_hmPOS_GRCh38_AVG + interview_age + highest_educ + sex_at_birth + site_id_l + genetic_pc_1 + genetic_pc_2 + genetic_pc_3 + genetic_pc_4 + genetic_pc_5 + genetic_pc_6 + genetic_pc_7 + genetic_pc_8 + genetic_pc_9 + genetic_pc_10	second_year	-0.000447175	0.0141681	-0.0315622	5151		1.94717e-07	0.974822	1	Previous Smoker	35324888	snpnet
Negative Urgency	PGS003372	upps_y_ss_negative_urgency ~ PGS003372_hmPOS_GRCh38_AVG + interview_age + highest_educ + sex_at_birth + site_id_l + genetic_pc_1 + genetic_pc_2 + genetic_pc_3 + genetic_pc_4 + genetic_pc_5 + genetic_pc_6 + genetic_pc_7 + genetic_pc_8 + genetic_pc_9 + genetic_pc_10	second_year	0.0300509	0.0134496	2.23434	5150		0.000975052	0.025504	1	Smoking cessation	36477530	LDpred	European:100
Lack of Planning	PGS003372	upps_y_ss_lack_of_planning ~ PGS003372_hmPOS_GRCh38_AVG + interview_age + highest_educ + sex_at_birth + site_id_l + genetic_pc_1 + genetic_pc_2 + genetic_pc_3 + genetic_pc_4 + genetic_pc_5 + genetic_pc_6 + genetic_pc_7 + genetic_pc_8 + genetic_pc_9 + genetic_pc_10	second_year	0.0473875	0.0136662	3.46748	5150		0.00234511	0.00052968	0.0979908	Smoking cessation	36477530	LDpred	European:100
Lack of Perserverance	PGS003372	upps_y_ss_lack_of_perseverance ~ PGS003372_hmPOS_GRCh38_AVG + interview_age + highest_educ + sex_at_birth + site_id_l + genetic_pc_1 + genetic_pc_2 + genetic_pc_3 + genetic_pc_4 + genetic_pc_5 + genetic_pc_6 + genetic_pc_7 + genetic_pc_8 + genetic_pc_9 + genetic_pc_10	second_year	0.0475683	0.0128001	3.71624	5150		0.00269272	0.000204368	0.0378081	Smoking cessation	36477530	LDpred	European:100
Positive Urgency	PGS003372	upps_y_ss_positive_urgency ~ PGS003372_hmPOS_GRCh38_AVG + interview_age + highest_educ + sex_at_birth + site_id_l + genetic_pc_1 + genetic_pc_2 + genetic_pc_3 + genetic_pc_4 + genetic_pc_5 + genetic_pc_6 + genetic_pc_7 + genetic_pc_8 + genetic_pc_9 + genetic_pc_10	second_year	0.0408557	0.0122903	3.32422	5150		0.00215574	0.000892913	0.165189	Smoking cessation	36477530	LDpred	European:100
Sensation Seeking	PGS003372	upps_y_ss_sensation_seeking ~ PGS003372_hmPOS_GRCh38_AVG + interview_age + highest_educ + sex_at_birth + site_id_l + genetic_pc_1 + genetic_pc_2 + genetic_pc_3 + genetic_pc_4 + genetic_pc_5 + genetic_pc_6 + genetic_pc_7 + genetic_pc_8 + genetic_pc_9 + genetic_pc_10	second_year	0.0302675	0.0144431	2.09564	5151		0.000857686	0.0361635	1	Smoking cessation	36477530	LDpred	European:100
Negative Urgency	PGS003360	upps_y_ss_negative_urgency ~ PGS003360_hmPOS_GRCh38_AVG + interview_age + highest_educ + sex_at_birth + site_id_l + genetic_pc_1 + genetic_pc_2 + genetic_pc_3 + genetic_pc_4 + genetic_pc_5 + genetic_pc_6 + genetic_pc_7 + genetic_pc_8 + genetic_pc_9 + genetic_pc_10	second_year	0.0712377	0.0131804	5.4048	5150		0.00567859	6.78227e-08	1.25472e-05	Smoking initiation	36477530	LDpred	European:100
Lack of Planning	PGS003360	upps_y_ss_lack_of_planning ~ PGS003360_hmPOS_GRCh38_AVG + interview_age + highest_educ + sex_at_birth + site_id_l + genetic_pc_1 + genetic_pc_2 + genetic_pc_3 + genetic_pc_4 + genetic_pc_5 + genetic_pc_6 + genetic_pc_7 + genetic_pc_8 + genetic_pc_9 + genetic_pc_10	second_year	0.0863963	0.0133858	6.45433	5150		0.00807857	1.18739e-10	2.19667e-08	Smoking initiation	36477530	LDpred	European:100
Lack of Perserverance	PGS003360	upps_y_ss_lack_of_perseverance ~ PGS003360_hmPOS_GRCh38_AVG + interview_age + highest_educ + sex_at_birth + site_id_l + genetic_pc_1 + genetic_pc_2 + genetic_pc_3 + genetic_pc_4 + genetic_pc_5 + genetic_pc_6 + genetic_pc_7 + genetic_pc_8 + genetic_pc_9 + genetic_pc_10	second_year	0.0993055	0.0125138	7.93568	5150		0.0121621	2.55264e-15	4.72239e-13	Smoking initiation	36477530	LDpred	European:100
Positive Urgency	PGS003360	upps_y_ss_positive_urgency ~ PGS003360_hmPOS_GRCh38_AVG + interview_age + highest_educ + sex_at_birth + site_id_l + genetic_pc_1 + genetic_pc_2 + genetic_pc_3 + genetic_pc_4 + genetic_pc_5 + genetic_pc_6 + genetic_pc_7 + genetic_pc_8 + genetic_pc_9 + genetic_pc_10	second_year	0.0767232	0.0120382	6.37331	5150		0.00787862	2.01222e-10	3.72261e-08	Smoking initiation	36477530	LDpred	European:100
Sensation Seeking	PGS003360	upps_y_ss_sensation_seeking ~ PGS003360_hmPOS_GRCh38_AVG + interview_age + highest_educ + sex_at_birth + site_id_l + genetic_pc_1 + genetic_pc_2 + genetic_pc_3 + genetic_pc_4 + genetic_pc_5 + genetic_pc_6 + genetic_pc_7 + genetic_pc_8 + genetic_pc_9 + genetic_pc_10	second_year	0.0405436	0.0141799	2.85922	5151		0.00159541	0.00426397	0.788835	Smoking initiation	36477530	LDpred	European:100
Negative Urgency	PGS002348	upps_y_ss_negative_urgency ~ PGS002348_hmPOS_GRCh38_AVG + interview_age + highest_educ + sex_at_birth + site_id_l + genetic_pc_1 + genetic_pc_2 + genetic_pc_3 + genetic_pc_4 + genetic_pc_5 + genetic_pc_6 + genetic_pc_7 + genetic_pc_8 + genetic_pc_9 + genetic_pc_10	second_year	0.0632536	0.0132329	4.78004	5150		0.00444715	1.80173e-06	0.00033332	Smoking status	35393596	BOLT-LMM	European:100
Lack of Planning	PGS002348	upps_y_ss_lack_of_planning ~ PGS002348_hmPOS_GRCh38_AVG + interview_age + highest_educ + sex_at_birth + site_id_l + genetic_pc_1 + genetic_pc_2 + genetic_pc_3 + genetic_pc_4 + genetic_pc_5 + genetic_pc_6 + genetic_pc_7 + genetic_pc_8 + genetic_pc_9 + genetic_pc_10	second_year	0.0888858	0.0134279	6.61949	5150		0.00849373	3.97379e-11	7.35151e-09	Smoking status	35393596	BOLT-LMM	European:100
Lack of Perserverance	PGS002348	upps_y_ss_lack_of_perseverance ~ PGS002348_hmPOS_GRCh38_AVG + interview_age + highest_educ + sex_at_birth + site_id_l + genetic_pc_1 + genetic_pc_2 + genetic_pc_3 + genetic_pc_4 + genetic_pc_5 + genetic_pc_6 + genetic_pc_7 + genetic_pc_8 + genetic_pc_9 + genetic_pc_10	second_year	0.106045	0.0125455	8.45285	5150		0.0137764	3.66526e-17	6.78073e-15	Smoking status	35393596	BOLT-LMM	European:100
Positive Urgency	PGS002348	upps_y_ss_positive_urgency ~ PGS002348_hmPOS_GRCh38_AVG + interview_age + highest_educ + sex_at_birth + site_id_l + genetic_pc_1 + genetic_pc_2 + genetic_pc_3 + genetic_pc_4 + genetic_pc_5 + genetic_pc_6 + genetic_pc_7 + genetic_pc_8 + genetic_pc_9 + genetic_pc_10	second_year	0.0835873	0.01207	6.9252	5150		0.00928895	4.89062e-12	9.04766e-10	Smoking status	35393596	BOLT-LMM	European:100
Sensation Seeking	PGS002348	upps_y_ss_sensation_seeking ~ PGS002348_hmPOS_GRCh38_AVG + interview_age + highest_educ + sex_at_birth + site_id_l + genetic_pc_1 + genetic_pc_2 + genetic_pc_3 + genetic_pc_4 + genetic_pc_5 + genetic_pc_6 + genetic_pc_7 + genetic_pc_8 + genetic_pc_9 + genetic_pc_10	second_year	0.0344454	0.014232	2.42028	5151		0.00114367	0.0155433	1	Smoking status	35393596	BOLT-LMM	European:100
Negative Urgency	PGS001129	upps_y_ss_negative_urgency ~ PGS001129_hmPOS_GRCh38_AVG + interview_age + highest_educ + sex_at_birth + site_id_l + genetic_pc_1 + genetic_pc_2 + genetic_pc_3 + genetic_pc_4 + genetic_pc_5 + genetic_pc_6 + genetic_pc_7 + genetic_pc_8 + genetic_pc_9 + genetic_pc_10	second_year	2.81185e-05	0.0131788	0.00213362	5150		8.89996e-10	0.998298	1	Smoking status (ever vs never smokers)	35324888	snpnet
Lack of Planning	PGS001129	upps_y_ss_lack_of_planning ~ PGS001129_hmPOS_GRCh38_AVG + interview_age + highest_educ + sex_at_birth + site_id_l + genetic_pc_1 + genetic_pc_2 + genetic_pc_3 + genetic_pc_4 + genetic_pc_5 + genetic_pc_6 + genetic_pc_7 + genetic_pc_8 + genetic_pc_9 + genetic_pc_10	second_year	0.0459449	0.0133849	3.4326	5150		0.00229827	0.000602564	0.111474	Smoking status (ever vs never smokers)	35324888	snpnet
Lack of Perserverance	PGS001129	upps_y_ss_lack_of_perseverance ~ PGS001129_hmPOS_GRCh38_AVG + interview_age + highest_educ + sex_at_birth + site_id_l + genetic_pc_1 + genetic_pc_2 + genetic_pc_3 + genetic_pc_4 + genetic_pc_5 + genetic_pc_6 + genetic_pc_7 + genetic_pc_8 + genetic_pc_9 + genetic_pc_10	second_year	0.0250188	0.0125483	1.99379	5150		0.000776563	0.0462277	1	Smoking status (ever vs never smokers)	35324888	snpnet
Positive Urgency	PGS001129	upps_y_ss_positive_urgency ~ PGS001129_hmPOS_GRCh38_AVG + interview_age + highest_educ + sex_at_birth + site_id_l + genetic_pc_1 + genetic_pc_2 + genetic_pc_3 + genetic_pc_4 + genetic_pc_5 + genetic_pc_6 + genetic_pc_7 + genetic_pc_8 + genetic_pc_9 + genetic_pc_10	second_year	0.000598215	0.01205	0.0496444	5150		4.81831e-07	0.960408	1	Smoking status (ever vs never smokers)	35324888	snpnet
Sensation Seeking	PGS001129	upps_y_ss_sensation_seeking ~ PGS001129_hmPOS_GRCh38_AVG + interview_age + highest_educ + sex_at_birth + site_id_l + genetic_pc_1 + genetic_pc_2 + genetic_pc_3 + genetic_pc_4 + genetic_pc_5 + genetic_pc_6 + genetic_pc_7 + genetic_pc_8 + genetic_pc_9 + genetic_pc_10	second_year	0.00795168	0.0141511	0.561913	5151		6.17136e-05	0.5742	1	Smoking status (ever vs never smokers)	35324888	snpnet
Negative Urgency	PGS001532	upps_y_ss_negative_urgency ~ PGS001532_hmPOS_GRCh38_AVG + interview_age + highest_educ + sex_at_birth + site_id_l + genetic_pc_1 + genetic_pc_2 + genetic_pc_3 + genetic_pc_4 + genetic_pc_5 + genetic_pc_6 + genetic_pc_7 + genetic_pc_8 + genetic_pc_9 + genetic_pc_10	second_year	-0.0147633	0.013125	-1.12482	5150		0.000247295	0.260716	1	Time from waking to first cigarette	35324888	snpnet
Lack of Planning	PGS001532	upps_y_ss_lack_of_planning ~ PGS001532_hmPOS_GRCh38_AVG + interview_age + highest_educ + sex_at_birth + site_id_l + genetic_pc_1 + genetic_pc_2 + genetic_pc_3 + genetic_pc_4 + genetic_pc_5 + genetic_pc_6 + genetic_pc_7 + genetic_pc_8 + genetic_pc_9 + genetic_pc_10	second_year	-0.0064014	0.0133469	-0.479615	5150		4.49698e-05	0.631521	1	Time from waking to first cigarette	35324888	snpnet
Lack of Perserverance	PGS001532	upps_y_ss_lack_of_perseverance ~ PGS001532_hmPOS_GRCh38_AVG + interview_age + highest_educ + sex_at_birth + site_id_l + genetic_pc_1 + genetic_pc_2 + genetic_pc_3 + genetic_pc_4 + genetic_pc_5 + genetic_pc_6 + genetic_pc_7 + genetic_pc_8 + genetic_pc_9 + genetic_pc_10	second_year	-0.00468042	0.0125033	-0.374333	5150		2.73942e-05	0.708172	1	Time from waking to first cigarette	35324888	snpnet
Positive Urgency	PGS001532	upps_y_ss_positive_urgency ~ PGS001532_hmPOS_GRCh38_AVG + interview_age + highest_educ + sex_at_birth + site_id_l + genetic_pc_1 + genetic_pc_2 + genetic_pc_3 + genetic_pc_4 + genetic_pc_5 + genetic_pc_6 + genetic_pc_7 + genetic_pc_8 + genetic_pc_9 + genetic_pc_10	second_year	-0.00773165	0.0120018	-0.644206	5150		8.11276e-05	0.519471	1	Time from waking to first cigarette	35324888	snpnet
Sensation Seeking	PGS001532	upps_y_ss_sensation_seeking ~ PGS001532_hmPOS_GRCh38_AVG + interview_age + highest_educ + sex_at_birth + site_id_l + genetic_pc_1 + genetic_pc_2 + genetic_pc_3 + genetic_pc_4 + genetic_pc_5 + genetic_pc_6 + genetic_pc_7 + genetic_pc_8 + genetic_pc_9 + genetic_pc_10	second_year	-0.00540218	0.0140955	-0.383256	5151		2.87101e-05	0.701546	1	Time from waking to first cigarette	35324888	snpnet
Negative Urgency	PGS002037	upps_y_ss_negative_urgency ~ PGS002037_hmPOS_GRCh38_AVG + interview_age + highest_educ + sex_at_birth + site_id_l + genetic_pc_1 + genetic_pc_2 + genetic_pc_3 + genetic_pc_4 + genetic_pc_5 + genetic_pc_6 + genetic_pc_7 + genetic_pc_8 + genetic_pc_9 + genetic_pc_10	second_year	0.0475133	0.0132761	3.57887	5150		0.00249782	0.000348276	0.0644311	Tobacco use disorder	34995502	LDpred2 (bigsnpr)
Lack of Planning	PGS002037	upps_y_ss_lack_of_planning ~ PGS002037_hmPOS_GRCh38_AVG + interview_age + highest_educ + sex_at_birth + site_id_l + genetic_pc_1 + genetic_pc_2 + genetic_pc_3 + genetic_pc_4 + genetic_pc_5 + genetic_pc_6 + genetic_pc_7 + genetic_pc_8 + genetic_pc_9 + genetic_pc_10	second_year	0.0735085	0.0134769	5.45439	5150		0.00578267	5.14513e-08	9.51849e-06	Tobacco use disorder	34995502	LDpred2 (bigsnpr)
Lack of Perserverance	PGS002037	upps_y_ss_lack_of_perseverance ~ PGS002037_hmPOS_GRCh38_AVG + interview_age + highest_educ + sex_at_birth + site_id_l + genetic_pc_1 + genetic_pc_2 + genetic_pc_3 + genetic_pc_4 + genetic_pc_5 + genetic_pc_6 + genetic_pc_7 + genetic_pc_8 + genetic_pc_9 + genetic_pc_10	second_year	0.0811455	0.0126108	6.43463	5150		0.00802971	1.35071e-10	2.49881e-08	Tobacco use disorder	34995502	LDpred2 (bigsnpr)
Positive Urgency	PGS002037	upps_y_ss_positive_urgency ~ PGS002037_hmPOS_GRCh38_AVG + interview_age + highest_educ + sex_at_birth + site_id_l + genetic_pc_1 + genetic_pc_2 + genetic_pc_3 + genetic_pc_4 + genetic_pc_5 + genetic_pc_6 + genetic_pc_7 + genetic_pc_8 + genetic_pc_9 + genetic_pc_10	second_year	0.059095	0.012126	4.87341	5150		0.00462176	1.13004e-06	0.000209057	Tobacco use disorder	34995502	LDpred2 (bigsnpr)
Sensation Seeking	PGS002037	upps_y_ss_sensation_seeking ~ PGS002037_hmPOS_GRCh38_AVG + interview_age + highest_educ + sex_at_birth + site_id_l + genetic_pc_1 + genetic_pc_2 + genetic_pc_3 + genetic_pc_4 + genetic_pc_5 + genetic_pc_6 + genetic_pc_7 + genetic_pc_8 + genetic_pc_9 + genetic_pc_10	second_year	0.0211231	0.0142688	1.48037	5151		0.000428178	0.138836	1	Tobacco use disorder	34995502	LDpred2 (bigsnpr)
Negative Urgency	PGS002839	upps_y_ss_negative_urgency ~ PGS002839_hmPOS_GRCh38_AVG + interview_age + highest_educ + sex_at_birth + site_id_l + genetic_pc_1 + genetic_pc_2 + genetic_pc_3 + genetic_pc_4 + genetic_pc_5 + genetic_pc_6 + genetic_pc_7 + genetic_pc_8 + genetic_pc_9 + genetic_pc_10	fourth_year	0.0660815	0.0202061	3.27037	2334		0.00463062	0.00108994	0.201638	Alcohol consumption	36152628	PRS-CS	European:100
Lack of Planning	PGS002839	upps_y_ss_lack_of_planning ~ PGS002839_hmPOS_GRCh38_AVG + interview_age + highest_educ + sex_at_birth + site_id_l + genetic_pc_1 + genetic_pc_2 + genetic_pc_3 + genetic_pc_4 + genetic_pc_5 + genetic_pc_6 + genetic_pc_7 + genetic_pc_8 + genetic_pc_9 + genetic_pc_10	fourth_year	0.0686269	0.0200298	3.42624	2334		0.00508024	0.000622759	0.11521	Alcohol consumption	36152628	PRS-CS	European:100
Lack of Perserverance	PGS002839	upps_y_ss_lack_of_perseverance ~ PGS002839_hmPOS_GRCh38_AVG + interview_age + highest_educ + sex_at_birth + site_id_l + genetic_pc_1 + genetic_pc_2 + genetic_pc_3 + genetic_pc_4 + genetic_pc_5 + genetic_pc_6 + genetic_pc_7 + genetic_pc_8 + genetic_pc_9 + genetic_pc_10	fourth_year	0.0373813	0.019184	1.94856	2334		0.00164882	0.0514693	1	Alcohol consumption	36152628	PRS-CS	European:100
Positive Urgency	PGS002839	upps_y_ss_positive_urgency ~ PGS002839_hmPOS_GRCh38_AVG + interview_age + highest_educ + sex_at_birth + site_id_l + genetic_pc_1 + genetic_pc_2 + genetic_pc_3 + genetic_pc_4 + genetic_pc_5 + genetic_pc_6 + genetic_pc_7 + genetic_pc_8 + genetic_pc_9 + genetic_pc_10	fourth_year	0.0548092	0.0188232	2.9118	2334		0.00367438	0.00362818	0.671214	Alcohol consumption	36152628	PRS-CS	European:100
Sensation Seeking	PGS002839	upps_y_ss_sensation_seeking ~ PGS002839_hmPOS_GRCh38_AVG + interview_age + highest_educ + sex_at_birth + site_id_l + genetic_pc_1 + genetic_pc_2 + genetic_pc_3 + genetic_pc_4 + genetic_pc_5 + genetic_pc_6 + genetic_pc_7 + genetic_pc_8 + genetic_pc_9 + genetic_pc_10	fourth_year	0.0361847	0.0215903	1.67597	2334		0.00122029	0.09388	1	Alcohol consumption	36152628	PRS-CS	European:100
Negative Urgency	PGS000203	upps_y_ss_negative_urgency ~ PGS000203_hmPOS_GRCh38_AVG + interview_age + highest_educ + sex_at_birth + site_id_l + genetic_pc_1 + genetic_pc_2 + genetic_pc_3 + genetic_pc_4 + genetic_pc_5 + genetic_pc_6 + genetic_pc_7 + genetic_pc_8 + genetic_pc_9 + genetic_pc_10	fourth_year	0.0656764	0.0202392	3.245	2334		0.00455939	0.00119135	0.2204	Alcohol consumption (drinks per week)	32555147	PRS-CS	European:100
Lack of Planning	PGS000203	upps_y_ss_lack_of_planning ~ PGS000203_hmPOS_GRCh38_AVG + interview_age + highest_educ + sex_at_birth + site_id_l + genetic_pc_1 + genetic_pc_2 + genetic_pc_3 + genetic_pc_4 + genetic_pc_5 + genetic_pc_6 + genetic_pc_7 + genetic_pc_8 + genetic_pc_9 + genetic_pc_10	fourth_year	0.0609569	0.0200728	3.03679	2334		0.00399531	0.00241801	0.447332	Alcohol consumption (drinks per week)	32555147	PRS-CS	European:100
Lack of Perserverance	PGS000203	upps_y_ss_lack_of_perseverance ~ PGS000203_hmPOS_GRCh38_AVG + interview_age + highest_educ + sex_at_birth + site_id_l + genetic_pc_1 + genetic_pc_2 + genetic_pc_3 + genetic_pc_4 + genetic_pc_5 + genetic_pc_6 + genetic_pc_7 + genetic_pc_8 + genetic_pc_9 + genetic_pc_10	fourth_year	0.0379371	0.0192144	1.97442	2334		0.00169279	0.048454	1	Alcohol consumption (drinks per week)	32555147	PRS-CS	European:100
Positive Urgency	PGS000203	upps_y_ss_positive_urgency ~ PGS000203_hmPOS_GRCh38_AVG + interview_age + highest_educ + sex_at_birth + site_id_l + genetic_pc_1 + genetic_pc_2 + genetic_pc_3 + genetic_pc_4 + genetic_pc_5 + genetic_pc_6 + genetic_pc_7 + genetic_pc_8 + genetic_pc_9 + genetic_pc_10	fourth_year	0.0515001	0.0188575	2.73101	2334		0.00323372	0.0063622	1	Alcohol consumption (drinks per week)	32555147	PRS-CS	European:100
Sensation Seeking	PGS000203	upps_y_ss_sensation_seeking ~ PGS000203_hmPOS_GRCh38_AVG + interview_age + highest_educ + sex_at_birth + site_id_l + genetic_pc_1 + genetic_pc_2 + genetic_pc_3 + genetic_pc_4 + genetic_pc_5 + genetic_pc_6 + genetic_pc_7 + genetic_pc_8 + genetic_pc_9 + genetic_pc_10	fourth_year	0.0300607	0.021629	1.38983	2334		0.000839498	0.164715	1	Alcohol consumption (drinks per week)	32555147	PRS-CS	European:100
Negative Urgency	PGS002115	upps_y_ss_negative_urgency ~ PGS002115_hmPOS_GRCh38_AVG + interview_age + highest_educ + sex_at_birth + site_id_l + genetic_pc_1 + genetic_pc_2 + genetic_pc_3 + genetic_pc_4 + genetic_pc_5 + genetic_pc_6 + genetic_pc_7 + genetic_pc_8 + genetic_pc_9 + genetic_pc_10	fourth_year	0.0178503	0.0203184	0.878528	2334		0.000335603	0.379749	1	Alcohol drinker status	34995502	LDpred2 (bigsnpr)
Lack of Planning	PGS002115	upps_y_ss_lack_of_planning ~ PGS002115_hmPOS_GRCh38_AVG + interview_age + highest_educ + sex_at_birth + site_id_l + genetic_pc_1 + genetic_pc_2 + genetic_pc_3 + genetic_pc_4 + genetic_pc_5 + genetic_pc_6 + genetic_pc_7 + genetic_pc_8 + genetic_pc_9 + genetic_pc_10	fourth_year	0.0287935	0.0201401	1.42966	2334		0.00088826	0.152951	1	Alcohol drinker status	34995502	LDpred2 (bigsnpr)
Lack of Perserverance	PGS002115	upps_y_ss_lack_of_perseverance ~ PGS002115_hmPOS_GRCh38_AVG + interview_age + highest_educ + sex_at_birth + site_id_l + genetic_pc_1 + genetic_pc_2 + genetic_pc_3 + genetic_pc_4 + genetic_pc_5 + genetic_pc_6 + genetic_pc_7 + genetic_pc_8 + genetic_pc_9 + genetic_pc_10	fourth_year	0.0333618	0.0192525	1.73286	2334		0.00130443	0.083255	1	Alcohol drinker status	34995502	LDpred2 (bigsnpr)
Positive Urgency	PGS002115	upps_y_ss_positive_urgency ~ PGS002115_hmPOS_GRCh38_AVG + interview_age + highest_educ + sex_at_birth + site_id_l + genetic_pc_1 + genetic_pc_2 + genetic_pc_3 + genetic_pc_4 + genetic_pc_5 + genetic_pc_6 + genetic_pc_7 + genetic_pc_8 + genetic_pc_9 + genetic_pc_10	fourth_year	0.0367636	0.0189063	1.94451	2334		0.00164199	0.0519554	1	Alcohol drinker status	34995502	LDpred2 (bigsnpr)
Sensation Seeking	PGS002115	upps_y_ss_sensation_seeking ~ PGS002115_hmPOS_GRCh38_AVG + interview_age + highest_educ + sex_at_birth + site_id_l + genetic_pc_1 + genetic_pc_2 + genetic_pc_3 + genetic_pc_4 + genetic_pc_5 + genetic_pc_6 + genetic_pc_7 + genetic_pc_8 + genetic_pc_9 + genetic_pc_10	fourth_year	-0.0106037	0.0216757	-0.489196	2334		0.000104083	0.62475	1	Alcohol drinker status	34995502	LDpred2 (bigsnpr)
Negative Urgency	PGS002152	upps_y_ss_negative_urgency ~ PGS002152_hmPOS_GRCh38_AVG + interview_age + highest_educ + sex_at_birth + site_id_l + genetic_pc_1 + genetic_pc_2 + genetic_pc_3 + genetic_pc_4 + genetic_pc_5 + genetic_pc_6 + genetic_pc_7 + genetic_pc_8 + genetic_pc_9 + genetic_pc_10	fourth_year	-0.00431431	0.0203232	-0.212285	2334		1.96016e-05	0.831903	1	Alcohol intake frequency	34995502	LDpred2 (bigsnpr)
Lack of Planning	PGS002152	upps_y_ss_lack_of_planning ~ PGS002152_hmPOS_GRCh38_AVG + interview_age + highest_educ + sex_at_birth + site_id_l + genetic_pc_1 + genetic_pc_2 + genetic_pc_3 + genetic_pc_4 + genetic_pc_5 + genetic_pc_6 + genetic_pc_7 + genetic_pc_8 + genetic_pc_9 + genetic_pc_10	fourth_year	-0.0237964	0.0201445	-1.18129	2334		0.00060661	0.23761	1	Alcohol intake frequency	34995502	LDpred2 (bigsnpr)
Lack of Perserverance	PGS002152	upps_y_ss_lack_of_perseverance ~ PGS002152_hmPOS_GRCh38_AVG + interview_age + highest_educ + sex_at_birth + site_id_l + genetic_pc_1 + genetic_pc_2 + genetic_pc_3 + genetic_pc_4 + genetic_pc_5 + genetic_pc_6 + genetic_pc_7 + genetic_pc_8 + genetic_pc_9 + genetic_pc_10	fourth_year	0.0175419	0.0192631	0.910649	2334		0.000360584	0.362576	1	Alcohol intake frequency	34995502	LDpred2 (bigsnpr)
Positive Urgency	PGS002152	upps_y_ss_positive_urgency ~ PGS002152_hmPOS_GRCh38_AVG + interview_age + highest_educ + sex_at_birth + site_id_l + genetic_pc_1 + genetic_pc_2 + genetic_pc_3 + genetic_pc_4 + genetic_pc_5 + genetic_pc_6 + genetic_pc_7 + genetic_pc_8 + genetic_pc_9 + genetic_pc_10	fourth_year	-0.012332	0.0189216	-0.651745	2334		0.000184729	0.514631	1	Alcohol intake frequency	34995502	LDpred2 (bigsnpr)
Sensation Seeking	PGS002152	upps_y_ss_sensation_seeking ~ PGS002152_hmPOS_GRCh38_AVG + interview_age + highest_educ + sex_at_birth + site_id_l + genetic_pc_1 + genetic_pc_2 + genetic_pc_3 + genetic_pc_4 + genetic_pc_5 + genetic_pc_6 + genetic_pc_7 + genetic_pc_8 + genetic_pc_9 + genetic_pc_10	fourth_year	-0.00873555	0.0216777	-0.402974	2334		7.06291e-05	0.687005	1	Alcohol intake frequency	34995502	LDpred2 (bigsnpr)
Negative Urgency	PGS002738	upps_y_ss_negative_urgency ~ PGS002738_hmPOS_GRCh38_AVG + interview_age + highest_educ + sex_at_birth + site_id_l + genetic_pc_1 + genetic_pc_2 + genetic_pc_3 + genetic_pc_4 + genetic_pc_5 + genetic_pc_6 + genetic_pc_7 + genetic_pc_8 + genetic_pc_9 + genetic_pc_10	fourth_year	0.0557031	0.0202928	2.74496	2334		0.00326672	0.00609887	1	Alcohol use disorder	35267208	PRS-CS	European:81.7|African:14.3|Hispanic or Latin American:3.6|East Asian:0.3|South Asian:0.05
Lack of Planning	PGS002738	upps_y_ss_lack_of_planning ~ PGS002738_hmPOS_GRCh38_AVG + interview_age + highest_educ + sex_at_birth + site_id_l + genetic_pc_1 + genetic_pc_2 + genetic_pc_3 + genetic_pc_4 + genetic_pc_5 + genetic_pc_6 + genetic_pc_7 + genetic_pc_8 + genetic_pc_9 + genetic_pc_10	fourth_year	0.0295835	0.0201438	1.46862	2334		0.000937281	0.142074	1	Alcohol use disorder	35267208	PRS-CS	European:81.7|African:14.3|Hispanic or Latin American:3.6|East Asian:0.3|South Asian:0.05
Lack of Perserverance	PGS002738	upps_y_ss_lack_of_perseverance ~ PGS002738_hmPOS_GRCh38_AVG + interview_age + highest_educ + sex_at_birth + site_id_l + genetic_pc_1 + genetic_pc_2 + genetic_pc_3 + genetic_pc_4 + genetic_pc_5 + genetic_pc_6 + genetic_pc_7 + genetic_pc_8 + genetic_pc_9 + genetic_pc_10	fourth_year	0.0158634	0.0192662	0.823379	2334		0.000294803	0.410378	1	Alcohol use disorder	35267208	PRS-CS	European:81.7|African:14.3|Hispanic or Latin American:3.6|East Asian:0.3|South Asian:0.05
Positive Urgency	PGS002738	upps_y_ss_positive_urgency ~ PGS002738_hmPOS_GRCh38_AVG + interview_age + highest_educ + sex_at_birth + site_id_l + genetic_pc_1 + genetic_pc_2 + genetic_pc_3 + genetic_pc_4 + genetic_pc_5 + genetic_pc_6 + genetic_pc_7 + genetic_pc_8 + genetic_pc_9 + genetic_pc_10	fourth_year	0.0474001	0.0189	2.50795	2334		0.00272842	0.0122118	1	Alcohol use disorder	35267208	PRS-CS	European:81.7|African:14.3|Hispanic or Latin American:3.6|East Asian:0.3|South Asian:0.05
Sensation Seeking	PGS002738	upps_y_ss_sensation_seeking ~ PGS002738_hmPOS_GRCh38_AVG + interview_age + highest_educ + sex_at_birth + site_id_l + genetic_pc_1 + genetic_pc_2 + genetic_pc_3 + genetic_pc_4 + genetic_pc_5 + genetic_pc_6 + genetic_pc_7 + genetic_pc_8 + genetic_pc_9 + genetic_pc_10	fourth_year	0.0459779	0.0216601	2.1227	2334		0.00195608	0.0338858	1	Alcohol use disorder	35267208	PRS-CS	European:81.7|African:14.3|Hispanic or Latin American:3.6|East Asian:0.3|South Asian:0.05
Negative Urgency	PGS001088	upps_y_ss_negative_urgency ~ PGS001088_hmPOS_GRCh38_AVG + interview_age + highest_educ + sex_at_birth + site_id_l + genetic_pc_1 + genetic_pc_2 + genetic_pc_3 + genetic_pc_4 + genetic_pc_5 + genetic_pc_6 + genetic_pc_7 + genetic_pc_8 + genetic_pc_9 + genetic_pc_10	fourth_year	0.0288552	0.0204964	1.40782	2334		0.000861349	0.159321	1	Average weekly alcohol consumption (beer and cider)	35324888	snpnet
Lack of Planning	PGS001088	upps_y_ss_lack_of_planning ~ PGS001088_hmPOS_GRCh38_AVG + interview_age + highest_educ + sex_at_birth + site_id_l + genetic_pc_1 + genetic_pc_2 + genetic_pc_3 + genetic_pc_4 + genetic_pc_5 + genetic_pc_6 + genetic_pc_7 + genetic_pc_8 + genetic_pc_9 + genetic_pc_10	fourth_year	0.0338099	0.0203187	1.66398	2334		0.00120292	0.0962525	1	Average weekly alcohol consumption (beer and cider)	35324888	snpnet
Lack of Perserverance	PGS001088	upps_y_ss_lack_of_perseverance ~ PGS001088_hmPOS_GRCh38_AVG + interview_age + highest_educ + sex_at_birth + site_id_l + genetic_pc_1 + genetic_pc_2 + genetic_pc_3 + genetic_pc_4 + genetic_pc_5 + genetic_pc_6 + genetic_pc_7 + genetic_pc_8 + genetic_pc_9 + genetic_pc_10	fourth_year	0.0460189	0.0194152	2.37025	2334		0.00243775	0.0178581	1	Average weekly alcohol consumption (beer and cider)	35324888	snpnet
Positive Urgency	PGS001088	upps_y_ss_positive_urgency ~ PGS001088_hmPOS_GRCh38_AVG + interview_age + highest_educ + sex_at_birth + site_id_l + genetic_pc_1 + genetic_pc_2 + genetic_pc_3 + genetic_pc_4 + genetic_pc_5 + genetic_pc_6 + genetic_pc_7 + genetic_pc_8 + genetic_pc_9 + genetic_pc_10	fourth_year	0.0403297	0.0190741	2.11437	2334		0.0019408	0.034591	1	Average weekly alcohol consumption (beer and cider)	35324888	snpnet
Sensation Seeking	PGS001088	upps_y_ss_sensation_seeking ~ PGS001088_hmPOS_GRCh38_AVG + interview_age + highest_educ + sex_at_birth + site_id_l + genetic_pc_1 + genetic_pc_2 + genetic_pc_3 + genetic_pc_4 + genetic_pc_5 + genetic_pc_6 + genetic_pc_7 + genetic_pc_8 + genetic_pc_9 + genetic_pc_10	fourth_year	0.000979942	0.0218724	0.0448026	2334		8.73106e-07	0.964269	1	Average weekly alcohol consumption (beer and cider)	35324888	snpnet
Negative Urgency	PGS002913	upps_y_ss_negative_urgency ~ PGS002913_hmPOS_GRCh38_AVG + interview_age + highest_educ + sex_at_birth + site_id_l + genetic_pc_1 + genetic_pc_2 + genetic_pc_3 + genetic_pc_4 + genetic_pc_5 + genetic_pc_6 + genetic_pc_7 + genetic_pc_8 + genetic_pc_9 + genetic_pc_10	fourth_year	-0.0359182	0.0202949	-1.76981	2334		0.00136058	0.076891	1	Drinking Status	36152628	PRS-CS	European:100
Lack of Planning	PGS002913	upps_y_ss_lack_of_planning ~ PGS002913_hmPOS_GRCh38_AVG + interview_age + highest_educ + sex_at_birth + site_id_l + genetic_pc_1 + genetic_pc_2 + genetic_pc_3 + genetic_pc_4 + genetic_pc_5 + genetic_pc_6 + genetic_pc_7 + genetic_pc_8 + genetic_pc_9 + genetic_pc_10	fourth_year	0.0177638	0.0201327	0.882339	2334		0.000338521	0.377686	1	Drinking Status	36152628	PRS-CS	European:100
Lack of Perserverance	PGS002913	upps_y_ss_lack_of_perseverance ~ PGS002913_hmPOS_GRCh38_AVG + interview_age + highest_educ + sex_at_birth + site_id_l + genetic_pc_1 + genetic_pc_2 + genetic_pc_3 + genetic_pc_4 + genetic_pc_5 + genetic_pc_6 + genetic_pc_7 + genetic_pc_8 + genetic_pc_9 + genetic_pc_10	fourth_year	-0.046506	0.0192282	-2.41863	2334		0.00253803	0.0156562	1	Drinking Status	36152628	PRS-CS	European:100
Positive Urgency	PGS002913	upps_y_ss_positive_urgency ~ PGS002913_hmPOS_GRCh38_AVG + interview_age + highest_educ + sex_at_birth + site_id_l + genetic_pc_1 + genetic_pc_2 + genetic_pc_3 + genetic_pc_4 + genetic_pc_5 + genetic_pc_6 + genetic_pc_7 + genetic_pc_8 + genetic_pc_9 + genetic_pc_10	fourth_year	0.00189497	0.0189096	0.100212	2334		4.36814e-06	0.920185	1	Drinking Status	36152628	PRS-CS	European:100
Sensation Seeking	PGS002913	upps_y_ss_sensation_seeking ~ PGS002913_hmPOS_GRCh38_AVG + interview_age + highest_educ + sex_at_birth + site_id_l + genetic_pc_1 + genetic_pc_2 + genetic_pc_3 + genetic_pc_4 + genetic_pc_5 + genetic_pc_6 + genetic_pc_7 + genetic_pc_8 + genetic_pc_9 + genetic_pc_10	fourth_year	-0.00944415	0.021662	-0.435978	2334		8.26713e-05	0.662893	1	Drinking Status	36152628	PRS-CS	European:100
Negative Urgency	PGS003376	upps_y_ss_negative_urgency ~ PGS003376_hmPOS_GRCh38_AVG + interview_age + highest_educ + sex_at_birth + site_id_l + genetic_pc_1 + genetic_pc_2 + genetic_pc_3 + genetic_pc_4 + genetic_pc_5 + genetic_pc_6 + genetic_pc_7 + genetic_pc_8 + genetic_pc_9 + genetic_pc_10	fourth_year	0.0809044	0.0201776	4.00962	2334		0.00694448	6.27571e-05	0.0116101	Drinks per week	36477530	LDpred	European:100
Lack of Planning	PGS003376	upps_y_ss_lack_of_planning ~ PGS003376_hmPOS_GRCh38_AVG + interview_age + highest_educ + sex_at_birth + site_id_l + genetic_pc_1 + genetic_pc_2 + genetic_pc_3 + genetic_pc_4 + genetic_pc_5 + genetic_pc_6 + genetic_pc_7 + genetic_pc_8 + genetic_pc_9 + genetic_pc_10	fourth_year	0.0812431	0.0200042	4.0613	2334		0.00712338	5.04349e-05	0.00933045	Drinks per week	36477530	LDpred	European:100
Lack of Perserverance	PGS003376	upps_y_ss_lack_of_perseverance ~ PGS003376_hmPOS_GRCh38_AVG + interview_age + highest_educ + sex_at_birth + site_id_l + genetic_pc_1 + genetic_pc_2 + genetic_pc_3 + genetic_pc_4 + genetic_pc_5 + genetic_pc_6 + genetic_pc_7 + genetic_pc_8 + genetic_pc_9 + genetic_pc_10	fourth_year	0.0460251	0.019171	2.40076	2334		0.00250075	0.0164401	1	Drinks per week	36477530	LDpred	European:100
Positive Urgency	PGS003376	upps_y_ss_positive_urgency ~ PGS003376_hmPOS_GRCh38_AVG + interview_age + highest_educ + sex_at_birth + site_id_l + genetic_pc_1 + genetic_pc_2 + genetic_pc_3 + genetic_pc_4 + genetic_pc_5 + genetic_pc_6 + genetic_pc_7 + genetic_pc_8 + genetic_pc_9 + genetic_pc_10	fourth_year	0.0610375	0.0188101	3.24493	2334		0.00455919	0.00119164	0.220453	Drinks per week	36477530	LDpred	European:100
Sensation Seeking	PGS003376	upps_y_ss_sensation_seeking ~ PGS003376_hmPOS_GRCh38_AVG + interview_age + highest_educ + sex_at_birth + site_id_l + genetic_pc_1 + genetic_pc_2 + genetic_pc_3 + genetic_pc_4 + genetic_pc_5 + genetic_pc_6 + genetic_pc_7 + genetic_pc_8 + genetic_pc_9 + genetic_pc_10	fourth_year	0.0468437	0.021576	2.17111	2334		0.00204613	0.0300252	1	Drinks per week	36477530	LDpred	European:100
Negative Urgency	PGS001394	upps_y_ss_negative_urgency ~ PGS001394_hmPOS_GRCh38_AVG + interview_age + highest_educ + sex_at_birth + site_id_l + genetic_pc_1 + genetic_pc_2 + genetic_pc_3 + genetic_pc_4 + genetic_pc_5 + genetic_pc_6 + genetic_pc_7 + genetic_pc_8 + genetic_pc_9 + genetic_pc_10	fourth_year	0.0098276	0.0203351	0.483284	2334		0.000101583	0.62894	1	Freq. of drinking alcohol	35324888	snpnet
Lack of Planning	PGS001394	upps_y_ss_lack_of_planning ~ PGS001394_hmPOS_GRCh38_AVG + interview_age + highest_educ + sex_at_birth + site_id_l + genetic_pc_1 + genetic_pc_2 + genetic_pc_3 + genetic_pc_4 + genetic_pc_5 + genetic_pc_6 + genetic_pc_7 + genetic_pc_8 + genetic_pc_9 + genetic_pc_10	fourth_year	0.00331665	0.0201631	0.164492	2334		1.17691e-05	0.869359	1	Freq. of drinking alcohol	35324888	snpnet
Lack of Perserverance	PGS001394	upps_y_ss_lack_of_perseverance ~ PGS001394_hmPOS_GRCh38_AVG + interview_age + highest_educ + sex_at_birth + site_id_l + genetic_pc_1 + genetic_pc_2 + genetic_pc_3 + genetic_pc_4 + genetic_pc_5 + genetic_pc_6 + genetic_pc_7 + genetic_pc_8 + genetic_pc_9 + genetic_pc_10	fourth_year	-0.0175469	0.0192751	-0.910339	2334		0.000360339	0.362739	1	Freq. of drinking alcohol	35324888	snpnet
Positive Urgency	PGS001394	upps_y_ss_positive_urgency ~ PGS001394_hmPOS_GRCh38_AVG + interview_age + highest_educ + sex_at_birth + site_id_l + genetic_pc_1 + genetic_pc_2 + genetic_pc_3 + genetic_pc_4 + genetic_pc_5 + genetic_pc_6 + genetic_pc_7 + genetic_pc_8 + genetic_pc_9 + genetic_pc_10	fourth_year	0.033843	0.018922	1.78856	2334		0.00138951	0.0738179	1	Freq. of drinking alcohol	35324888	snpnet
Sensation Seeking	PGS001394	upps_y_ss_sensation_seeking ~ PGS001394_hmPOS_GRCh38_AVG + interview_age + highest_educ + sex_at_birth + site_id_l + genetic_pc_1 + genetic_pc_2 + genetic_pc_3 + genetic_pc_4 + genetic_pc_5 + genetic_pc_6 + genetic_pc_7 + genetic_pc_8 + genetic_pc_9 + genetic_pc_10	fourth_year	0.00748044	0.0216915	0.344856	2334		5.17267e-05	0.730234	1	Freq. of drinking alcohol	35324888	snpnet
Negative Urgency	PGS001085	upps_y_ss_negative_urgency ~ PGS001085_hmPOS_GRCh38_AVG + interview_age + highest_educ + sex_at_birth + site_id_l + genetic_pc_1 + genetic_pc_2 + genetic_pc_3 + genetic_pc_4 + genetic_pc_5 + genetic_pc_6 + genetic_pc_7 + genetic_pc_8 + genetic_pc_9 + genetic_pc_10	fourth_year	0.0312493	0.0203417	1.53622	2334		0.00102547	0.124622	1	Increased alcohol consumption, versus 10 years ago	35324888	snpnet
Lack of Planning	PGS001085	upps_y_ss_lack_of_planning ~ PGS001085_hmPOS_GRCh38_AVG + interview_age + highest_educ + sex_at_birth + site_id_l + genetic_pc_1 + genetic_pc_2 + genetic_pc_3 + genetic_pc_4 + genetic_pc_5 + genetic_pc_6 + genetic_pc_7 + genetic_pc_8 + genetic_pc_9 + genetic_pc_10	fourth_year	0.0274229	0.020171	1.35952	2334		0.000803314	0.174114	1	Increased alcohol consumption, versus 10 years ago	35324888	snpnet
Lack of Perserverance	PGS001085	upps_y_ss_lack_of_perseverance ~ PGS001085_hmPOS_GRCh38_AVG + interview_age + highest_educ + sex_at_birth + site_id_l + genetic_pc_1 + genetic_pc_2 + genetic_pc_3 + genetic_pc_4 + genetic_pc_5 + genetic_pc_6 + genetic_pc_7 + genetic_pc_8 + genetic_pc_9 + genetic_pc_10	fourth_year	0.00505294	0.0192935	0.261899	2334		2.98343e-05	0.793423	1	Increased alcohol consumption, versus 10 years ago	35324888	snpnet
Positive Urgency	PGS001085	upps_y_ss_positive_urgency ~ PGS001085_hmPOS_GRCh38_AVG + interview_age + highest_educ + sex_at_birth + site_id_l + genetic_pc_1 + genetic_pc_2 + genetic_pc_3 + genetic_pc_4 + genetic_pc_5 + genetic_pc_6 + genetic_pc_7 + genetic_pc_8 + genetic_pc_9 + genetic_pc_10	fourth_year	0.0227183	0.0189441	1.19923	2334		0.000625163	0.230563	1	Increased alcohol consumption, versus 10 years ago	35324888	snpnet
Sensation Seeking	PGS001085	upps_y_ss_sensation_seeking ~ PGS001085_hmPOS_GRCh38_AVG + interview_age + highest_educ + sex_at_birth + site_id_l + genetic_pc_1 + genetic_pc_2 + genetic_pc_3 + genetic_pc_4 + genetic_pc_5 + genetic_pc_6 + genetic_pc_7 + genetic_pc_8 + genetic_pc_9 + genetic_pc_10	fourth_year	0.0417365	0.0216917	1.92408	2334		0.00160771	0.0544681	1	Increased alcohol consumption, versus 10 years ago	35324888	snpnet
Negative Urgency	PGS000202	upps_y_ss_negative_urgency ~ PGS000202_hmPOS_GRCh38_AVG + interview_age + highest_educ + sex_at_birth + site_id_l + genetic_pc_1 + genetic_pc_2 + genetic_pc_3 + genetic_pc_4 + genetic_pc_5 + genetic_pc_6 + genetic_pc_7 + genetic_pc_8 + genetic_pc_9 + genetic_pc_10	fourth_year	0.0566835	0.0204086	2.77743	2334		0.0033442	0.00552354	1	Problematic Alcohol Use	32555147	PRS-CS	European:100
Lack of Planning	PGS000202	upps_y_ss_lack_of_planning ~ PGS000202_hmPOS_GRCh38_AVG + interview_age + highest_educ + sex_at_birth + site_id_l + genetic_pc_1 + genetic_pc_2 + genetic_pc_3 + genetic_pc_4 + genetic_pc_5 + genetic_pc_6 + genetic_pc_7 + genetic_pc_8 + genetic_pc_9 + genetic_pc_10	fourth_year	0.0582479	0.0202326	2.87892	2334		0.00359217	0.00402727	0.745045	Problematic Alcohol Use	32555147	PRS-CS	European:100
Lack of Perserverance	PGS000202	upps_y_ss_lack_of_perseverance ~ PGS000202_hmPOS_GRCh38_AVG + interview_age + highest_educ + sex_at_birth + site_id_l + genetic_pc_1 + genetic_pc_2 + genetic_pc_3 + genetic_pc_4 + genetic_pc_5 + genetic_pc_6 + genetic_pc_7 + genetic_pc_8 + genetic_pc_9 + genetic_pc_10	fourth_year	0.0443946	0.0193576	2.29339	2334		0.00228258	0.0219153	1	Problematic Alcohol Use	32555147	PRS-CS	European:100
Positive Urgency	PGS000202	upps_y_ss_positive_urgency ~ PGS000202_hmPOS_GRCh38_AVG + interview_age + highest_educ + sex_at_birth + site_id_l + genetic_pc_1 + genetic_pc_2 + genetic_pc_3 + genetic_pc_4 + genetic_pc_5 + genetic_pc_6 + genetic_pc_7 + genetic_pc_8 + genetic_pc_9 + genetic_pc_10	fourth_year	0.0611411	0.0189918	3.21935	2334		0.00448791	0.00130272	0.241003	Problematic Alcohol Use	32555147	PRS-CS	European:100
Sensation Seeking	PGS000202	upps_y_ss_sensation_seeking ~ PGS000202_hmPOS_GRCh38_AVG + interview_age + highest_educ + sex_at_birth + site_id_l + genetic_pc_1 + genetic_pc_2 + genetic_pc_3 + genetic_pc_4 + genetic_pc_5 + genetic_pc_6 + genetic_pc_7 + genetic_pc_8 + genetic_pc_9 + genetic_pc_10	fourth_year	0.00909919	0.0218051	0.417297	2334		7.5739e-05	0.6765	1	Problematic Alcohol Use	32555147	PRS-CS	European:100
Negative Urgency	PGS002125	upps_y_ss_negative_urgency ~ PGS002125_hmPOS_GRCh38_AVG + interview_age + highest_educ + sex_at_birth + site_id_l + genetic_pc_1 + genetic_pc_2 + genetic_pc_3 + genetic_pc_4 + genetic_pc_5 + genetic_pc_6 + genetic_pc_7 + genetic_pc_8 + genetic_pc_9 + genetic_pc_10	fourth_year	0.0454731	0.0203347	2.23624	2334		0.00217047	0.0254319	1	Ever taken cannabis	34995502	LDpred2 (bigsnpr)
Lack of Planning	PGS002125	upps_y_ss_lack_of_planning ~ PGS002125_hmPOS_GRCh38_AVG + interview_age + highest_educ + sex_at_birth + site_id_l + genetic_pc_1 + genetic_pc_2 + genetic_pc_3 + genetic_pc_4 + genetic_pc_5 + genetic_pc_6 + genetic_pc_7 + genetic_pc_8 + genetic_pc_9 + genetic_pc_10	fourth_year	0.0195271	0.0201796	0.967669	2334		0.000407134	0.333312	1	Ever taken cannabis	34995502	LDpred2 (bigsnpr)
Lack of Perserverance	PGS002125	upps_y_ss_lack_of_perseverance ~ PGS002125_hmPOS_GRCh38_AVG + interview_age + highest_educ + sex_at_birth + site_id_l + genetic_pc_1 + genetic_pc_2 + genetic_pc_3 + genetic_pc_4 + genetic_pc_5 + genetic_pc_6 + genetic_pc_7 + genetic_pc_8 + genetic_pc_9 + genetic_pc_10	fourth_year	0.0711895	0.019241	3.69989	2334		0.00591917	0.000220752	0.0408392	Ever taken cannabis	34995502	LDpred2 (bigsnpr)
Positive Urgency	PGS002125	upps_y_ss_positive_urgency ~ PGS002125_hmPOS_GRCh38_AVG + interview_age + highest_educ + sex_at_birth + site_id_l + genetic_pc_1 + genetic_pc_2 + genetic_pc_3 + genetic_pc_4 + genetic_pc_5 + genetic_pc_6 + genetic_pc_7 + genetic_pc_8 + genetic_pc_9 + genetic_pc_10	fourth_year	0.0492635	0.0189265	2.60288	2334		0.00293828	0.00930376	1	Ever taken cannabis	34995502	LDpred2 (bigsnpr)
Sensation Seeking	PGS002125	upps_y_ss_sensation_seeking ~ PGS002125_hmPOS_GRCh38_AVG + interview_age + highest_educ + sex_at_birth + site_id_l + genetic_pc_1 + genetic_pc_2 + genetic_pc_3 + genetic_pc_4 + genetic_pc_5 + genetic_pc_6 + genetic_pc_7 + genetic_pc_8 + genetic_pc_9 + genetic_pc_10	fourth_year	0.0330564	0.0217031	1.52312	2334		0.00100807	0.127867	1	Ever taken cannabis	34995502	LDpred2 (bigsnpr)
Negative Urgency	PGS001123	upps_y_ss_negative_urgency ~ PGS001123_hmPOS_GRCh38_AVG + interview_age + highest_educ + sex_at_birth + site_id_l + genetic_pc_1 + genetic_pc_2 + genetic_pc_3 + genetic_pc_4 + genetic_pc_5 + genetic_pc_6 + genetic_pc_7 + genetic_pc_8 + genetic_pc_9 + genetic_pc_10	fourth_year	0.00428695	0.0204211	0.209928	2334		1.91687e-05	0.833743	1	Coffee consumption	35324888	snpnet
Lack of Planning	PGS001123	upps_y_ss_lack_of_planning ~ PGS001123_hmPOS_GRCh38_AVG + interview_age + highest_educ + sex_at_birth + site_id_l + genetic_pc_1 + genetic_pc_2 + genetic_pc_3 + genetic_pc_4 + genetic_pc_5 + genetic_pc_6 + genetic_pc_7 + genetic_pc_8 + genetic_pc_9 + genetic_pc_10	fourth_year	-0.0404297	0.02023	-1.9985	2334		0.00173426	0.0457802	1	Coffee consumption	35324888	snpnet
Lack of Perserverance	PGS001123	upps_y_ss_lack_of_perseverance ~ PGS001123_hmPOS_GRCh38_AVG + interview_age + highest_educ + sex_at_birth + site_id_l + genetic_pc_1 + genetic_pc_2 + genetic_pc_3 + genetic_pc_4 + genetic_pc_5 + genetic_pc_6 + genetic_pc_7 + genetic_pc_8 + genetic_pc_9 + genetic_pc_10	fourth_year	-0.032965	0.0193471	-1.70388	2334		0.00126121	0.0885395	1	Coffee consumption	35324888	snpnet
Positive Urgency	PGS001123	upps_y_ss_positive_urgency ~ PGS001123_hmPOS_GRCh38_AVG + interview_age + highest_educ + sex_at_birth + site_id_l + genetic_pc_1 + genetic_pc_2 + genetic_pc_3 + genetic_pc_4 + genetic_pc_5 + genetic_pc_6 + genetic_pc_7 + genetic_pc_8 + genetic_pc_9 + genetic_pc_10	fourth_year	0.023912	0.0190079	1.258	2334		0.000687902	0.208518	1	Coffee consumption	35324888	snpnet
Sensation Seeking	PGS001123	upps_y_ss_sensation_seeking ~ PGS001123_hmPOS_GRCh38_AVG + interview_age + highest_educ + sex_at_birth + site_id_l + genetic_pc_1 + genetic_pc_2 + genetic_pc_3 + genetic_pc_4 + genetic_pc_5 + genetic_pc_6 + genetic_pc_7 + genetic_pc_8 + genetic_pc_9 + genetic_pc_10	fourth_year	-0.0340647	0.0217713	-1.56466	2334		0.00106375	0.1178	1	Coffee consumption	35324888	snpnet
Negative Urgency	PGS001124	upps_y_ss_negative_urgency ~ PGS001124_hmPOS_GRCh38_AVG + interview_age + highest_educ + sex_at_birth + site_id_l + genetic_pc_1 + genetic_pc_2 + genetic_pc_3 + genetic_pc_4 + genetic_pc_5 + genetic_pc_6 + genetic_pc_7 + genetic_pc_8 + genetic_pc_9 + genetic_pc_10	fourth_year	-0.0192261	0.0203018	-0.947015	2334		0.000389946	0.343731	1	Coffee consumption (ground coffee)	35324888	snpnet
Lack of Planning	PGS001124	upps_y_ss_lack_of_planning ~ PGS001124_hmPOS_GRCh38_AVG + interview_age + highest_educ + sex_at_birth + site_id_l + genetic_pc_1 + genetic_pc_2 + genetic_pc_3 + genetic_pc_4 + genetic_pc_5 + genetic_pc_6 + genetic_pc_7 + genetic_pc_8 + genetic_pc_9 + genetic_pc_10	fourth_year	-0.0237078	0.020127	-1.17791	2334		0.000603148	0.238954	1	Coffee consumption (ground coffee)	35324888	snpnet
Lack of Perserverance	PGS001124	upps_y_ss_lack_of_perseverance ~ PGS001124_hmPOS_GRCh38_AVG + interview_age + highest_educ + sex_at_birth + site_id_l + genetic_pc_1 + genetic_pc_2 + genetic_pc_3 + genetic_pc_4 + genetic_pc_5 + genetic_pc_6 + genetic_pc_7 + genetic_pc_8 + genetic_pc_9 + genetic_pc_10	fourth_year	-0.0286921	0.0192405	-1.49123	2334		0.000966347	0.136037	1	Coffee consumption (ground coffee)	35324888	snpnet
Positive Urgency	PGS001124	upps_y_ss_positive_urgency ~ PGS001124_hmPOS_GRCh38_AVG + interview_age + highest_educ + sex_at_birth + site_id_l + genetic_pc_1 + genetic_pc_2 + genetic_pc_3 + genetic_pc_4 + genetic_pc_5 + genetic_pc_6 + genetic_pc_7 + genetic_pc_8 + genetic_pc_9 + genetic_pc_10	fourth_year	-0.0486593	0.0188796	-2.57735	2334		0.00288107	0.0100179	1	Coffee consumption (ground coffee)	35324888	snpnet
Sensation Seeking	PGS001124	upps_y_ss_sensation_seeking ~ PGS001124_hmPOS_GRCh38_AVG + interview_age + highest_educ + sex_at_birth + site_id_l + genetic_pc_1 + genetic_pc_2 + genetic_pc_3 + genetic_pc_4 + genetic_pc_5 + genetic_pc_6 + genetic_pc_7 + genetic_pc_8 + genetic_pc_9 + genetic_pc_10	fourth_year	-0.0457199	0.0216386	-2.11288	2334		0.00193806	0.0347185	1	Coffee consumption (ground coffee)	35324888	snpnet
Negative Urgency	PGS001125	upps_y_ss_negative_urgency ~ PGS001125_hmPOS_GRCh38_AVG + interview_age + highest_educ + sex_at_birth + site_id_l + genetic_pc_1 + genetic_pc_2 + genetic_pc_3 + genetic_pc_4 + genetic_pc_5 + genetic_pc_6 + genetic_pc_7 + genetic_pc_8 + genetic_pc_9 + genetic_pc_10	fourth_year	-0.00606007	0.0202914	-0.298652	2334		3.87949e-05	0.765233	1	Coffee consumption (instant coffee)	35324888	snpnet
Lack of Planning	PGS001125	upps_y_ss_lack_of_planning ~ PGS001125_hmPOS_GRCh38_AVG + interview_age + highest_educ + sex_at_birth + site_id_l + genetic_pc_1 + genetic_pc_2 + genetic_pc_3 + genetic_pc_4 + genetic_pc_5 + genetic_pc_6 + genetic_pc_7 + genetic_pc_8 + genetic_pc_9 + genetic_pc_10	fourth_year	-0.00053627	0.0201193	-0.0266545	2334		3.09032e-07	0.978738	1	Coffee consumption (instant coffee)	35324888	snpnet
Lack of Perserverance	PGS001125	upps_y_ss_lack_of_perseverance ~ PGS001125_hmPOS_GRCh38_AVG + interview_age + highest_educ + sex_at_birth + site_id_l + genetic_pc_1 + genetic_pc_2 + genetic_pc_3 + genetic_pc_4 + genetic_pc_5 + genetic_pc_6 + genetic_pc_7 + genetic_pc_8 + genetic_pc_9 + genetic_pc_10	fourth_year	0.0277089	0.0192279	1.44108	2334		0.00090249	0.1497	1	Coffee consumption (instant coffee)	35324888	snpnet
Positive Urgency	PGS001125	upps_y_ss_positive_urgency ~ PGS001125_hmPOS_GRCh38_AVG + interview_age + highest_educ + sex_at_birth + site_id_l + genetic_pc_1 + genetic_pc_2 + genetic_pc_3 + genetic_pc_4 + genetic_pc_5 + genetic_pc_6 + genetic_pc_7 + genetic_pc_8 + genetic_pc_9 + genetic_pc_10	fourth_year	-7.75139e-06	0.0188939	-0.000410258	2334		7.32109e-11	0.999673	1	Coffee consumption (instant coffee)	35324888	snpnet
Sensation Seeking	PGS001125	upps_y_ss_sensation_seeking ~ PGS001125_hmPOS_GRCh38_AVG + interview_age + highest_educ + sex_at_birth + site_id_l + genetic_pc_1 + genetic_pc_2 + genetic_pc_3 + genetic_pc_4 + genetic_pc_5 + genetic_pc_6 + genetic_pc_7 + genetic_pc_8 + genetic_pc_9 + genetic_pc_10	fourth_year	0.0123776	0.0216433	0.571894	2334		0.000142243	0.56745	1	Coffee consumption (instant coffee)	35324888	snpnet
Negative Urgency	PGS001126	upps_y_ss_negative_urgency ~ PGS001126_hmPOS_GRCh38_AVG + interview_age + highest_educ + sex_at_birth + site_id_l + genetic_pc_1 + genetic_pc_2 + genetic_pc_3 + genetic_pc_4 + genetic_pc_5 + genetic_pc_6 + genetic_pc_7 + genetic_pc_8 + genetic_pc_9 + genetic_pc_10	fourth_year	0.0328912	0.0204052	1.6119	2334		0.00112888	0.107121	1	Coffee intake	35324888	snpnet
Lack of Planning	PGS001126	upps_y_ss_lack_of_planning ~ PGS001126_hmPOS_GRCh38_AVG + interview_age + highest_educ + sex_at_birth + site_id_l + genetic_pc_1 + genetic_pc_2 + genetic_pc_3 + genetic_pc_4 + genetic_pc_5 + genetic_pc_6 + genetic_pc_7 + genetic_pc_8 + genetic_pc_9 + genetic_pc_10	fourth_year	-0.00459903	0.0202429	-0.227192	2334		2.24511e-05	0.820295	1	Coffee intake	35324888	snpnet
Lack of Perserverance	PGS001126	upps_y_ss_lack_of_perseverance ~ PGS001126_hmPOS_GRCh38_AVG + interview_age + highest_educ + sex_at_birth + site_id_l + genetic_pc_1 + genetic_pc_2 + genetic_pc_3 + genetic_pc_4 + genetic_pc_5 + genetic_pc_6 + genetic_pc_7 + genetic_pc_8 + genetic_pc_9 + genetic_pc_10	fourth_year	0.0144869	0.0193527	0.748572	2334		0.000243681	0.454192	1	Coffee intake	35324888	snpnet
Positive Urgency	PGS001126	upps_y_ss_positive_urgency ~ PGS001126_hmPOS_GRCh38_AVG + interview_age + highest_educ + sex_at_birth + site_id_l + genetic_pc_1 + genetic_pc_2 + genetic_pc_3 + genetic_pc_4 + genetic_pc_5 + genetic_pc_6 + genetic_pc_7 + genetic_pc_8 + genetic_pc_9 + genetic_pc_10	fourth_year	0.0368904	0.0189946	1.94215	2334		0.001638	0.0522411	1	Coffee intake	35324888	snpnet
Sensation Seeking	PGS001126	upps_y_ss_sensation_seeking ~ PGS001126_hmPOS_GRCh38_AVG + interview_age + highest_educ + sex_at_birth + site_id_l + genetic_pc_1 + genetic_pc_2 + genetic_pc_3 + genetic_pc_4 + genetic_pc_5 + genetic_pc_6 + genetic_pc_7 + genetic_pc_8 + genetic_pc_9 + genetic_pc_10	fourth_year	-0.0153951	0.0217757	-0.706986	2334		0.000217365	0.479647	1	Coffee intake	35324888	snpnet
Negative Urgency	PGS002124	upps_y_ss_negative_urgency ~ PGS002124_hmPOS_GRCh38_AVG + interview_age + highest_educ + sex_at_birth + site_id_l + genetic_pc_1 + genetic_pc_2 + genetic_pc_3 + genetic_pc_4 + genetic_pc_5 + genetic_pc_6 + genetic_pc_7 + genetic_pc_8 + genetic_pc_9 + genetic_pc_10	fourth_year	0.0412872	0.0202795	2.03591	2334		0.00179968	0.0418737	1	Ever addicted to any substance or behaviour	34995502	LDpred2 (bigsnpr)
Lack of Planning	PGS002124	upps_y_ss_lack_of_planning ~ PGS002124_hmPOS_GRCh38_AVG + interview_age + highest_educ + sex_at_birth + site_id_l + genetic_pc_1 + genetic_pc_2 + genetic_pc_3 + genetic_pc_4 + genetic_pc_5 + genetic_pc_6 + genetic_pc_7 + genetic_pc_8 + genetic_pc_9 + genetic_pc_10	fourth_year	-0.00253492	0.0201251	-0.125958	2334		6.901e-06	0.899776	1	Ever addicted to any substance or behaviour	34995502	LDpred2 (bigsnpr)
Lack of Perserverance	PGS002124	upps_y_ss_lack_of_perseverance ~ PGS002124_hmPOS_GRCh38_AVG + interview_age + highest_educ + sex_at_birth + site_id_l + genetic_pc_1 + genetic_pc_2 + genetic_pc_3 + genetic_pc_4 + genetic_pc_5 + genetic_pc_6 + genetic_pc_7 + genetic_pc_8 + genetic_pc_9 + genetic_pc_10	fourth_year	0.0119932	0.0192406	0.623331	2334		0.000168976	0.533129	1	Ever addicted to any substance or behaviour	34995502	LDpred2 (bigsnpr)
Positive Urgency	PGS002124	upps_y_ss_positive_urgency ~ PGS002124_hmPOS_GRCh38_AVG + interview_age + highest_educ + sex_at_birth + site_id_l + genetic_pc_1 + genetic_pc_2 + genetic_pc_3 + genetic_pc_4 + genetic_pc_5 + genetic_pc_6 + genetic_pc_7 + genetic_pc_8 + genetic_pc_9 + genetic_pc_10	fourth_year	0.0191686	0.0188952	1.01447	2334		0.000447452	0.310465	1	Ever addicted to any substance or behaviour	34995502	LDpred2 (bigsnpr)
Sensation Seeking	PGS002124	upps_y_ss_sensation_seeking ~ PGS002124_hmPOS_GRCh38_AVG + interview_age + highest_educ + sex_at_birth + site_id_l + genetic_pc_1 + genetic_pc_2 + genetic_pc_3 + genetic_pc_4 + genetic_pc_5 + genetic_pc_6 + genetic_pc_7 + genetic_pc_8 + genetic_pc_9 + genetic_pc_10	fourth_year	-0.0142533	0.0216491	-0.65838	2334		0.000188509	0.51036	1	Ever addicted to any substance or behaviour	34995502	LDpred2 (bigsnpr)
Negative Urgency	PGS001118	upps_y_ss_negative_urgency ~ PGS001118_hmPOS_GRCh38_AVG + interview_age + highest_educ + sex_at_birth + site_id_l + genetic_pc_1 + genetic_pc_2 + genetic_pc_3 + genetic_pc_4 + genetic_pc_5 + genetic_pc_6 + genetic_pc_7 + genetic_pc_8 + genetic_pc_9 + genetic_pc_10	fourth_year	-0.0282647	0.0203233	-1.39076	2334		0.000840619	0.164433	1	Taking other prescription medications	35324888	snpnet
Lack of Planning	PGS001118	upps_y_ss_lack_of_planning ~ PGS001118_hmPOS_GRCh38_AVG + interview_age + highest_educ + sex_at_birth + site_id_l + genetic_pc_1 + genetic_pc_2 + genetic_pc_3 + genetic_pc_4 + genetic_pc_5 + genetic_pc_6 + genetic_pc_7 + genetic_pc_8 + genetic_pc_9 + genetic_pc_10	fourth_year	-0.0347386	0.0201459	-1.72435	2334		0.00129167	0.0847788	1	Taking other prescription medications	35324888	snpnet
Lack of Perserverance	PGS001118	upps_y_ss_lack_of_perseverance ~ PGS001118_hmPOS_GRCh38_AVG + interview_age + highest_educ + sex_at_birth + site_id_l + genetic_pc_1 + genetic_pc_2 + genetic_pc_3 + genetic_pc_4 + genetic_pc_5 + genetic_pc_6 + genetic_pc_7 + genetic_pc_8 + genetic_pc_9 + genetic_pc_10	fourth_year	-0.0100208	0.0192734	-0.519931	2334		0.000117571	0.603162	1	Taking other prescription medications	35324888	snpnet
Positive Urgency	PGS001118	upps_y_ss_positive_urgency ~ PGS001118_hmPOS_GRCh38_AVG + interview_age + highest_educ + sex_at_birth + site_id_l + genetic_pc_1 + genetic_pc_2 + genetic_pc_3 + genetic_pc_4 + genetic_pc_5 + genetic_pc_6 + genetic_pc_7 + genetic_pc_8 + genetic_pc_9 + genetic_pc_10	fourth_year	0.00415527	0.0189309	0.219496	2334		2.09559e-05	0.826283	1	Taking other prescription medications	35324888	snpnet
Sensation Seeking	PGS001118	upps_y_ss_sensation_seeking ~ PGS001118_hmPOS_GRCh38_AVG + interview_age + highest_educ + sex_at_birth + site_id_l + genetic_pc_1 + genetic_pc_2 + genetic_pc_3 + genetic_pc_4 + genetic_pc_5 + genetic_pc_6 + genetic_pc_7 + genetic_pc_8 + genetic_pc_9 + genetic_pc_10	fourth_year	0.00848616	0.0216867	0.391307	2334		6.65989e-05	0.695607	1	Taking other prescription medications	35324888	snpnet
Negative Urgency	PGS003364	upps_y_ss_negative_urgency ~ PGS003364_hmPOS_GRCh38_AVG + interview_age + highest_educ + sex_at_birth + site_id_l + genetic_pc_1 + genetic_pc_2 + genetic_pc_3 + genetic_pc_4 + genetic_pc_5 + genetic_pc_6 + genetic_pc_7 + genetic_pc_8 + genetic_pc_9 + genetic_pc_10	fourth_year	-0.0828197	0.02032	-4.07577	2334		0.00717386	4.74204e-05	0.00877277	Age of smoking initiation	36477530	LDpred	European:100
Lack of Planning	PGS003364	upps_y_ss_lack_of_planning ~ PGS003364_hmPOS_GRCh38_AVG + interview_age + highest_educ + sex_at_birth + site_id_l + genetic_pc_1 + genetic_pc_2 + genetic_pc_3 + genetic_pc_4 + genetic_pc_5 + genetic_pc_6 + genetic_pc_7 + genetic_pc_8 + genetic_pc_9 + genetic_pc_10	fourth_year	-0.0795761	0.0201517	-3.94886	2334		0.00673703	8.08865e-05	0.014964	Age of smoking initiation	36477530	LDpred	European:100
Lack of Perserverance	PGS003364	upps_y_ss_lack_of_perseverance ~ PGS003364_hmPOS_GRCh38_AVG + interview_age + highest_educ + sex_at_birth + site_id_l + genetic_pc_1 + genetic_pc_2 + genetic_pc_3 + genetic_pc_4 + genetic_pc_5 + genetic_pc_6 + genetic_pc_7 + genetic_pc_8 + genetic_pc_9 + genetic_pc_10	fourth_year	-0.107646	0.019202	-5.606	2334		0.0134856	2.31853e-08	4.28928e-06	Age of smoking initiation	36477530	LDpred	European:100
Positive Urgency	PGS003364	upps_y_ss_positive_urgency ~ PGS003364_hmPOS_GRCh38_AVG + interview_age + highest_educ + sex_at_birth + site_id_l + genetic_pc_1 + genetic_pc_2 + genetic_pc_3 + genetic_pc_4 + genetic_pc_5 + genetic_pc_6 + genetic_pc_7 + genetic_pc_8 + genetic_pc_9 + genetic_pc_10	fourth_year	-0.0588246	0.0189487	-3.10441	2334		0.00417448	0.00192982	0.357016	Age of smoking initiation	36477530	LDpred	European:100
Sensation Seeking	PGS003364	upps_y_ss_sensation_seeking ~ PGS003364_hmPOS_GRCh38_AVG + interview_age + highest_educ + sex_at_birth + site_id_l + genetic_pc_1 + genetic_pc_2 + genetic_pc_3 + genetic_pc_4 + genetic_pc_5 + genetic_pc_6 + genetic_pc_7 + genetic_pc_8 + genetic_pc_9 + genetic_pc_10	fourth_year	0.00946229	0.0217522	0.435005	2334		8.23026e-05	0.6636	1	Age of smoking initiation	36477530	LDpred	European:100
Negative Urgency	PGS001374	upps_y_ss_negative_urgency ~ PGS001374_hmPOS_GRCh38_AVG + interview_age + highest_educ + sex_at_birth + site_id_l + genetic_pc_1 + genetic_pc_2 + genetic_pc_3 + genetic_pc_4 + genetic_pc_5 + genetic_pc_6 + genetic_pc_7 + genetic_pc_8 + genetic_pc_9 + genetic_pc_10	fourth_year	-0.029779	0.0202843	-1.46808	2334		0.000936602	0.142219	1	Age stopped smoking	35324888	snpnet
Lack of Planning	PGS001374	upps_y_ss_lack_of_planning ~ PGS001374_hmPOS_GRCh38_AVG + interview_age + highest_educ + sex_at_birth + site_id_l + genetic_pc_1 + genetic_pc_2 + genetic_pc_3 + genetic_pc_4 + genetic_pc_5 + genetic_pc_6 + genetic_pc_7 + genetic_pc_8 + genetic_pc_9 + genetic_pc_10	fourth_year	-0.011175	0.0201199	-0.555419	2334		0.000134166	0.578662	1	Age stopped smoking	35324888	snpnet
Lack of Perserverance	PGS001374	upps_y_ss_lack_of_perseverance ~ PGS001374_hmPOS_GRCh38_AVG + interview_age + highest_educ + sex_at_birth + site_id_l + genetic_pc_1 + genetic_pc_2 + genetic_pc_3 + genetic_pc_4 + genetic_pc_5 + genetic_pc_6 + genetic_pc_7 + genetic_pc_8 + genetic_pc_9 + genetic_pc_10	fourth_year	-0.0242731	0.0192318	-1.26214	2334		0.000692424	0.207028	1	Age stopped smoking	35324888	snpnet
Positive Urgency	PGS001374	upps_y_ss_positive_urgency ~ PGS001374_hmPOS_GRCh38_AVG + interview_age + highest_educ + sex_at_birth + site_id_l + genetic_pc_1 + genetic_pc_2 + genetic_pc_3 + genetic_pc_4 + genetic_pc_5 + genetic_pc_6 + genetic_pc_7 + genetic_pc_8 + genetic_pc_9 + genetic_pc_10	fourth_year	-0.0394989	0.0188778	-2.09235	2334		0.00190065	0.0365167	1	Age stopped smoking	35324888	snpnet
Sensation Seeking	PGS001374	upps_y_ss_sensation_seeking ~ PGS001374_hmPOS_GRCh38_AVG + interview_age + highest_educ + sex_at_birth + site_id_l + genetic_pc_1 + genetic_pc_2 + genetic_pc_3 + genetic_pc_4 + genetic_pc_5 + genetic_pc_6 + genetic_pc_7 + genetic_pc_8 + genetic_pc_9 + genetic_pc_10	fourth_year	-0.00593698	0.0216465	-0.274269	2334		3.2719e-05	0.783903	1	Age stopped smoking	35324888	snpnet
Negative Urgency	PGS003368	upps_y_ss_negative_urgency ~ PGS003368_hmPOS_GRCh38_AVG + interview_age + highest_educ + sex_at_birth + site_id_l + genetic_pc_1 + genetic_pc_2 + genetic_pc_3 + genetic_pc_4 + genetic_pc_5 + genetic_pc_6 + genetic_pc_7 + genetic_pc_8 + genetic_pc_9 + genetic_pc_10	fourth_year	0.0612455	0.0207141	2.9567	2334		0.00378816	0.00314115	0.581113	Cigarettes smoked per day	36477530	LDpred	European:100
Lack of Planning	PGS003368	upps_y_ss_lack_of_planning ~ PGS003368_hmPOS_GRCh38_AVG + interview_age + highest_educ + sex_at_birth + site_id_l + genetic_pc_1 + genetic_pc_2 + genetic_pc_3 + genetic_pc_4 + genetic_pc_5 + genetic_pc_6 + genetic_pc_7 + genetic_pc_8 + genetic_pc_9 + genetic_pc_10	fourth_year	0.0915671	0.0204882	4.46926	2334		0.00861343	8.22981e-06	0.00152252	Cigarettes smoked per day	36477530	LDpred	European:100
Lack of Perserverance	PGS003368	upps_y_ss_lack_of_perseverance ~ PGS003368_hmPOS_GRCh38_AVG + interview_age + highest_educ + sex_at_birth + site_id_l + genetic_pc_1 + genetic_pc_2 + genetic_pc_3 + genetic_pc_4 + genetic_pc_5 + genetic_pc_6 + genetic_pc_7 + genetic_pc_8 + genetic_pc_9 + genetic_pc_10	fourth_year	0.0964512	0.0195711	4.92824	2334		0.010454	8.88891e-07	0.000164445	Cigarettes smoked per day	36477530	LDpred	European:100
Positive Urgency	PGS003368	upps_y_ss_positive_urgency ~ PGS003368_hmPOS_GRCh38_AVG + interview_age + highest_educ + sex_at_birth + site_id_l + genetic_pc_1 + genetic_pc_2 + genetic_pc_3 + genetic_pc_4 + genetic_pc_5 + genetic_pc_6 + genetic_pc_7 + genetic_pc_8 + genetic_pc_9 + genetic_pc_10	fourth_year	0.0406199	0.0193052	2.10409	2334		0.00192201	0.0354786	1	Cigarettes smoked per day	36477530	LDpred	European:100
Sensation Seeking	PGS003368	upps_y_ss_sensation_seeking ~ PGS003368_hmPOS_GRCh38_AVG + interview_age + highest_educ + sex_at_birth + site_id_l + genetic_pc_1 + genetic_pc_2 + genetic_pc_3 + genetic_pc_4 + genetic_pc_5 + genetic_pc_6 + genetic_pc_7 + genetic_pc_8 + genetic_pc_9 + genetic_pc_10	fourth_year	0.00840779	0.0221365	0.379815	2334		6.2745e-05	0.704118	1	Cigarettes smoked per day	36477530	LDpred	European:100
Negative Urgency	PGS001388	upps_y_ss_negative_urgency ~ PGS001388_hmPOS_GRCh38_AVG + interview_age + highest_educ + sex_at_birth + site_id_l + genetic_pc_1 + genetic_pc_2 + genetic_pc_3 + genetic_pc_4 + genetic_pc_5 + genetic_pc_6 + genetic_pc_7 + genetic_pc_8 + genetic_pc_9 + genetic_pc_10	fourth_year	0.036479	0.0169983	2.14604	2334		0.00199925	0.0319744	1	Difficulty not smoking for 1 day	35324888	snpnet
Lack of Planning	PGS001388	upps_y_ss_lack_of_planning ~ PGS001388_hmPOS_GRCh38_AVG + interview_age + highest_educ + sex_at_birth + site_id_l + genetic_pc_1 + genetic_pc_2 + genetic_pc_3 + genetic_pc_4 + genetic_pc_5 + genetic_pc_6 + genetic_pc_7 + genetic_pc_8 + genetic_pc_9 + genetic_pc_10	fourth_year	0.0380909	0.0168519	2.26032	2334		0.00221737	0.0238944	1	Difficulty not smoking for 1 day	35324888	snpnet
Lack of Perserverance	PGS001388	upps_y_ss_lack_of_perseverance ~ PGS001388_hmPOS_GRCh38_AVG + interview_age + highest_educ + sex_at_birth + site_id_l + genetic_pc_1 + genetic_pc_2 + genetic_pc_3 + genetic_pc_4 + genetic_pc_5 + genetic_pc_6 + genetic_pc_7 + genetic_pc_8 + genetic_pc_9 + genetic_pc_10	fourth_year	0.00429484	0.0161303	0.26626	2334		3.08361e-05	0.790063	1	Difficulty not smoking for 1 day	35324888	snpnet
Positive Urgency	PGS001388	upps_y_ss_positive_urgency ~ PGS001388_hmPOS_GRCh38_AVG + interview_age + highest_educ + sex_at_birth + site_id_l + genetic_pc_1 + genetic_pc_2 + genetic_pc_3 + genetic_pc_4 + genetic_pc_5 + genetic_pc_6 + genetic_pc_7 + genetic_pc_8 + genetic_pc_9 + genetic_pc_10	fourth_year	0.0385691	0.0158227	2.43758	2334		0.00257784	0.0148614	1	Difficulty not smoking for 1 day	35324888	snpnet
Sensation Seeking	PGS001388	upps_y_ss_sensation_seeking ~ PGS001388_hmPOS_GRCh38_AVG + interview_age + highest_educ + sex_at_birth + site_id_l + genetic_pc_1 + genetic_pc_2 + genetic_pc_3 + genetic_pc_4 + genetic_pc_5 + genetic_pc_6 + genetic_pc_7 + genetic_pc_8 + genetic_pc_9 + genetic_pc_10	fourth_year	0.0145225	0.0181473	0.800258	2334		0.000278484	0.423644	1	Difficulty not smoking for 1 day	35324888	snpnet
Negative Urgency	PGS002126	upps_y_ss_negative_urgency ~ PGS002126_hmPOS_GRCh38_AVG + interview_age + highest_educ + sex_at_birth + site_id_l + genetic_pc_1 + genetic_pc_2 + genetic_pc_3 + genetic_pc_4 + genetic_pc_5 + genetic_pc_6 + genetic_pc_7 + genetic_pc_8 + genetic_pc_9 + genetic_pc_10	fourth_year	0.0776117	0.0203083	3.82167	2334		0.00631272	0.00013607	0.025173	Ever smoked	34995502	LDpred2 (bigsnpr)
Lack of Planning	PGS002126	upps_y_ss_lack_of_planning ~ PGS002126_hmPOS_GRCh38_AVG + interview_age + highest_educ + sex_at_birth + site_id_l + genetic_pc_1 + genetic_pc_2 + genetic_pc_3 + genetic_pc_4 + genetic_pc_5 + genetic_pc_6 + genetic_pc_7 + genetic_pc_8 + genetic_pc_9 + genetic_pc_10	fourth_year	0.0774752	0.0201348	3.84783	2334		0.0063989	0.000122414	0.0226466	Ever smoked	34995502	LDpred2 (bigsnpr)
Lack of Perserverance	PGS002126	upps_y_ss_lack_of_perseverance ~ PGS002126_hmPOS_GRCh38_AVG + interview_age + highest_educ + sex_at_birth + site_id_l + genetic_pc_1 + genetic_pc_2 + genetic_pc_3 + genetic_pc_4 + genetic_pc_5 + genetic_pc_6 + genetic_pc_7 + genetic_pc_8 + genetic_pc_9 + genetic_pc_10	fourth_year	0.0947629	0.0192119	4.93251	2334		0.0104719	8.69888e-07	0.000160929	Ever smoked	34995502	LDpred2 (bigsnpr)
Positive Urgency	PGS002126	upps_y_ss_positive_urgency ~ PGS002126_hmPOS_GRCh38_AVG + interview_age + highest_educ + sex_at_birth + site_id_l + genetic_pc_1 + genetic_pc_2 + genetic_pc_3 + genetic_pc_4 + genetic_pc_5 + genetic_pc_6 + genetic_pc_7 + genetic_pc_8 + genetic_pc_9 + genetic_pc_10	fourth_year	0.0798453	0.018896	4.22551	2334		0.00770653	2.47706e-05	0.00458257	Ever smoked	34995502	LDpred2 (bigsnpr)
Sensation Seeking	PGS002126	upps_y_ss_sensation_seeking ~ PGS002126_hmPOS_GRCh38_AVG + interview_age + highest_educ + sex_at_birth + site_id_l + genetic_pc_1 + genetic_pc_2 + genetic_pc_3 + genetic_pc_4 + genetic_pc_5 + genetic_pc_6 + genetic_pc_7 + genetic_pc_8 + genetic_pc_9 + genetic_pc_10	fourth_year	0.024956	0.0217249	1.14873	2334		0.000573651	0.250787	1	Ever smoked	34995502	LDpred2 (bigsnpr)
Negative Urgency	PGS001139	upps_y_ss_negative_urgency ~ PGS001139_hmPOS_GRCh38_AVG + interview_age + highest_educ + sex_at_birth + site_id_l + genetic_pc_1 + genetic_pc_2 + genetic_pc_3 + genetic_pc_4 + genetic_pc_5 + genetic_pc_6 + genetic_pc_7 + genetic_pc_8 + genetic_pc_9 + genetic_pc_10	fourth_year	-0.0406533	0.0200678	-2.0258	2334		0.00178188	0.0429009	1	Light smokers, at least 100 smokes in lifetime	35324888	snpnet
Lack of Planning	PGS001139	upps_y_ss_lack_of_planning ~ PGS001139_hmPOS_GRCh38_AVG + interview_age + highest_educ + sex_at_birth + site_id_l + genetic_pc_1 + genetic_pc_2 + genetic_pc_3 + genetic_pc_4 + genetic_pc_5 + genetic_pc_6 + genetic_pc_7 + genetic_pc_8 + genetic_pc_9 + genetic_pc_10	fourth_year	-0.0380784	0.0198991	-1.91357	2334		0.00159023	0.0557986	1	Light smokers, at least 100 smokes in lifetime	35324888	snpnet
Lack of Perserverance	PGS001139	upps_y_ss_lack_of_perseverance ~ PGS001139_hmPOS_GRCh38_AVG + interview_age + highest_educ + sex_at_birth + site_id_l + genetic_pc_1 + genetic_pc_2 + genetic_pc_3 + genetic_pc_4 + genetic_pc_5 + genetic_pc_6 + genetic_pc_7 + genetic_pc_8 + genetic_pc_9 + genetic_pc_10	fourth_year	-0.00907259	0.0190403	-0.476495	2334		9.87494e-05	0.633767	1	Light smokers, at least 100 smokes in lifetime	35324888	snpnet
Positive Urgency	PGS001139	upps_y_ss_positive_urgency ~ PGS001139_hmPOS_GRCh38_AVG + interview_age + highest_educ + sex_at_birth + site_id_l + genetic_pc_1 + genetic_pc_2 + genetic_pc_3 + genetic_pc_4 + genetic_pc_5 + genetic_pc_6 + genetic_pc_7 + genetic_pc_8 + genetic_pc_9 + genetic_pc_10	fourth_year	-0.0427224	0.0186808	-2.28697	2334		0.00226984	0.0222879	1	Light smokers, at least 100 smokes in lifetime	35324888	snpnet
Sensation Seeking	PGS001139	upps_y_ss_sensation_seeking ~ PGS001139_hmPOS_GRCh38_AVG + interview_age + highest_educ + sex_at_birth + site_id_l + genetic_pc_1 + genetic_pc_2 + genetic_pc_3 + genetic_pc_4 + genetic_pc_5 + genetic_pc_6 + genetic_pc_7 + genetic_pc_8 + genetic_pc_9 + genetic_pc_10	fourth_year	-0.0209946	0.0214205	-0.98012	2334		0.000417674	0.32713	1	Light smokers, at least 100 smokes in lifetime	35324888	snpnet
Negative Urgency	PGS001127	upps_y_ss_negative_urgency ~ PGS001127_hmPOS_GRCh38_AVG + interview_age + highest_educ + sex_at_birth + site_id_l + genetic_pc_1 + genetic_pc_2 + genetic_pc_3 + genetic_pc_4 + genetic_pc_5 + genetic_pc_6 + genetic_pc_7 + genetic_pc_8 + genetic_pc_9 + genetic_pc_10	fourth_year	-0.0684196	0.0203916	-3.35528	2334		0.00487301	0.000805727	0.14906	Never Smoker	35324888	snpnet
Lack of Planning	PGS001127	upps_y_ss_lack_of_planning ~ PGS001127_hmPOS_GRCh38_AVG + interview_age + highest_educ + sex_at_birth + site_id_l + genetic_pc_1 + genetic_pc_2 + genetic_pc_3 + genetic_pc_4 + genetic_pc_5 + genetic_pc_6 + genetic_pc_7 + genetic_pc_8 + genetic_pc_9 + genetic_pc_10	fourth_year	-0.0528233	0.0202377	-2.61014	2334		0.00295464	0.00910921	1	Never Smoker	35324888	snpnet
Lack of Perserverance	PGS001127	upps_y_ss_lack_of_perseverance ~ PGS001127_hmPOS_GRCh38_AVG + interview_age + highest_educ + sex_at_birth + site_id_l + genetic_pc_1 + genetic_pc_2 + genetic_pc_3 + genetic_pc_4 + genetic_pc_5 + genetic_pc_6 + genetic_pc_7 + genetic_pc_8 + genetic_pc_9 + genetic_pc_10	fourth_year	-0.078684	0.0193089	-4.07502	2334		0.00717125	4.75718e-05	0.00880078	Never Smoker	35324888	snpnet
Positive Urgency	PGS001127	upps_y_ss_positive_urgency ~ PGS001127_hmPOS_GRCh38_AVG + interview_age + highest_educ + sex_at_birth + site_id_l + genetic_pc_1 + genetic_pc_2 + genetic_pc_3 + genetic_pc_4 + genetic_pc_5 + genetic_pc_6 + genetic_pc_7 + genetic_pc_8 + genetic_pc_9 + genetic_pc_10	fourth_year	-0.0676197	0.018981	-3.5625	2334		0.0054901	0.00037481	0.0693398	Never Smoker	35324888	snpnet
Sensation Seeking	PGS001127	upps_y_ss_sensation_seeking ~ PGS001127_hmPOS_GRCh38_AVG + interview_age + highest_educ + sex_at_birth + site_id_l + genetic_pc_1 + genetic_pc_2 + genetic_pc_3 + genetic_pc_4 + genetic_pc_5 + genetic_pc_6 + genetic_pc_7 + genetic_pc_8 + genetic_pc_9 + genetic_pc_10	fourth_year	-0.0297	0.0217956	-1.36266	2334		0.000807018	0.173124	1	Never Smoker	35324888	snpnet
Negative Urgency	PGS002233	upps_y_ss_negative_urgency ~ PGS002233_hmPOS_GRCh38_AVG + interview_age + highest_educ + sex_at_birth + site_id_l + genetic_pc_1 + genetic_pc_2 + genetic_pc_3 + genetic_pc_4 + genetic_pc_5 + genetic_pc_6 + genetic_pc_7 + genetic_pc_8 + genetic_pc_9 + genetic_pc_10	fourth_year	0.00709179	0.020245	0.350298	2334		5.33721e-05	0.726147	1	Nicotine metabolite ratio	30442082	PRSice	European:100
Lack of Planning	PGS002233	upps_y_ss_lack_of_planning ~ PGS002233_hmPOS_GRCh38_AVG + interview_age + highest_educ + sex_at_birth + site_id_l + genetic_pc_1 + genetic_pc_2 + genetic_pc_3 + genetic_pc_4 + genetic_pc_5 + genetic_pc_6 + genetic_pc_7 + genetic_pc_8 + genetic_pc_9 + genetic_pc_10	fourth_year	0.0147478	0.020071	0.734782	2334		0.000234788	0.462547	1	Nicotine metabolite ratio	30442082	PRSice	European:100
Lack of Perserverance	PGS002233	upps_y_ss_lack_of_perseverance ~ PGS002233_hmPOS_GRCh38_AVG + interview_age + highest_educ + sex_at_birth + site_id_l + genetic_pc_1 + genetic_pc_2 + genetic_pc_3 + genetic_pc_4 + genetic_pc_5 + genetic_pc_6 + genetic_pc_7 + genetic_pc_8 + genetic_pc_9 + genetic_pc_10	fourth_year	0.00878686	0.0191918	0.457844	2334		9.11708e-05	0.647108	1	Nicotine metabolite ratio	30442082	PRSice	European:100
Positive Urgency	PGS002233	upps_y_ss_positive_urgency ~ PGS002233_hmPOS_GRCh38_AVG + interview_age + highest_educ + sex_at_birth + site_id_l + genetic_pc_1 + genetic_pc_2 + genetic_pc_3 + genetic_pc_4 + genetic_pc_5 + genetic_pc_6 + genetic_pc_7 + genetic_pc_8 + genetic_pc_9 + genetic_pc_10	fourth_year	-0.00481455	0.0188505	-0.255406	2334		2.83734e-05	0.798432	1	Nicotine metabolite ratio	30442082	PRSice	European:100
Sensation Seeking	PGS002233	upps_y_ss_sensation_seeking ~ PGS002233_hmPOS_GRCh38_AVG + interview_age + highest_educ + sex_at_birth + site_id_l + genetic_pc_1 + genetic_pc_2 + genetic_pc_3 + genetic_pc_4 + genetic_pc_5 + genetic_pc_6 + genetic_pc_7 + genetic_pc_8 + genetic_pc_9 + genetic_pc_10	fourth_year	-0.0544198	0.0215656	-2.52346	2334		0.00276218	0.0116876	1	Nicotine metabolite ratio	30442082	PRSice	European:100
Negative Urgency	PGS001515	upps_y_ss_negative_urgency ~ PGS001515_hmPOS_GRCh38_AVG + interview_age + highest_educ + sex_at_birth + site_id_l + genetic_pc_1 + genetic_pc_2 + genetic_pc_3 + genetic_pc_4 + genetic_pc_5 + genetic_pc_6 + genetic_pc_7 + genetic_pc_8 + genetic_pc_9 + genetic_pc_10	fourth_year	0.041929	0.0203253	2.06289	2334		0.00184761	0.0392349	1	Number of cigarettes currently smoked daily (current cigarette smokers)	35324888	snpnet
Lack of Planning	PGS001515	upps_y_ss_lack_of_planning ~ PGS001515_hmPOS_GRCh38_AVG + interview_age + highest_educ + sex_at_birth + site_id_l + genetic_pc_1 + genetic_pc_2 + genetic_pc_3 + genetic_pc_4 + genetic_pc_5 + genetic_pc_6 + genetic_pc_7 + genetic_pc_8 + genetic_pc_9 + genetic_pc_10	fourth_year	0.0468869	0.0201474	2.32719	2334		0.00235019	0.0200416	1	Number of cigarettes currently smoked daily (current cigarette smokers)	35324888	snpnet
Lack of Perserverance	PGS001515	upps_y_ss_lack_of_perseverance ~ PGS001515_hmPOS_GRCh38_AVG + interview_age + highest_educ + sex_at_birth + site_id_l + genetic_pc_1 + genetic_pc_2 + genetic_pc_3 + genetic_pc_4 + genetic_pc_5 + genetic_pc_6 + genetic_pc_7 + genetic_pc_8 + genetic_pc_9 + genetic_pc_10	fourth_year	0.00667311	0.0192857	0.346014	2334		5.20745e-05	0.729364	1	Number of cigarettes currently smoked daily (current cigarette smokers)	35324888	snpnet
Positive Urgency	PGS001515	upps_y_ss_positive_urgency ~ PGS001515_hmPOS_GRCh38_AVG + interview_age + highest_educ + sex_at_birth + site_id_l + genetic_pc_1 + genetic_pc_2 + genetic_pc_3 + genetic_pc_4 + genetic_pc_5 + genetic_pc_6 + genetic_pc_7 + genetic_pc_8 + genetic_pc_9 + genetic_pc_10	fourth_year	0.0445132	0.0189199	2.35272	2334		0.00240192	0.0187203	1	Number of cigarettes currently smoked daily (current cigarette smokers)	35324888	snpnet
Sensation Seeking	PGS001515	upps_y_ss_sensation_seeking ~ PGS001515_hmPOS_GRCh38_AVG + interview_age + highest_educ + sex_at_birth + site_id_l + genetic_pc_1 + genetic_pc_2 + genetic_pc_3 + genetic_pc_4 + genetic_pc_5 + genetic_pc_6 + genetic_pc_7 + genetic_pc_8 + genetic_pc_9 + genetic_pc_10	fourth_year	0.00144537	0.0217006	0.066605	2334		1.92963e-06	0.946902	1	Number of cigarettes currently smoked daily (current cigarette smokers)	35324888	snpnet
Negative Urgency	PGS001130	upps_y_ss_negative_urgency ~ PGS001130_hmPOS_GRCh38_AVG + interview_age + highest_educ + sex_at_birth + site_id_l + genetic_pc_1 + genetic_pc_2 + genetic_pc_3 + genetic_pc_4 + genetic_pc_5 + genetic_pc_6 + genetic_pc_7 + genetic_pc_8 + genetic_pc_9 + genetic_pc_10	fourth_year	0.0234256	0.0202021	1.15956	2334		0.000584515	0.246347	1	Number of cigarettes previously smoked per day	35324888	snpnet
Lack of Planning	PGS001130	upps_y_ss_lack_of_planning ~ PGS001130_hmPOS_GRCh38_AVG + interview_age + highest_educ + sex_at_birth + site_id_l + genetic_pc_1 + genetic_pc_2 + genetic_pc_3 + genetic_pc_4 + genetic_pc_5 + genetic_pc_6 + genetic_pc_7 + genetic_pc_8 + genetic_pc_9 + genetic_pc_10	fourth_year	0.0356031	0.0200224	1.77816	2334		0.00137343	0.0755091	1	Number of cigarettes previously smoked per day	35324888	snpnet
Lack of Perserverance	PGS001130	upps_y_ss_lack_of_perseverance ~ PGS001130_hmPOS_GRCh38_AVG + interview_age + highest_educ + sex_at_birth + site_id_l + genetic_pc_1 + genetic_pc_2 + genetic_pc_3 + genetic_pc_4 + genetic_pc_5 + genetic_pc_6 + genetic_pc_7 + genetic_pc_8 + genetic_pc_9 + genetic_pc_10	fourth_year	0.0178095	0.0191535	0.92983	2334		0.000375928	0.352557	1	Number of cigarettes previously smoked per day	35324888	snpnet
Positive Urgency	PGS001130	upps_y_ss_positive_urgency ~ PGS001130_hmPOS_GRCh38_AVG + interview_age + highest_educ + sex_at_birth + site_id_l + genetic_pc_1 + genetic_pc_2 + genetic_pc_3 + genetic_pc_4 + genetic_pc_5 + genetic_pc_6 + genetic_pc_7 + genetic_pc_8 + genetic_pc_9 + genetic_pc_10	fourth_year	0.0136362	0.0188137	0.724802	2334		0.000228455	0.468647	1	Number of cigarettes previously smoked per day	35324888	snpnet
Sensation Seeking	PGS001130	upps_y_ss_sensation_seeking ~ PGS001130_hmPOS_GRCh38_AVG + interview_age + highest_educ + sex_at_birth + site_id_l + genetic_pc_1 + genetic_pc_2 + genetic_pc_3 + genetic_pc_4 + genetic_pc_5 + genetic_pc_6 + genetic_pc_7 + genetic_pc_8 + genetic_pc_9 + genetic_pc_10	fourth_year	-0.0184071	0.021552	-0.854078	2334		0.000317189	0.393151	1	Number of cigarettes previously smoked per day	35324888	snpnet
Negative Urgency	PGS001046	upps_y_ss_negative_urgency ~ PGS001046_hmPOS_GRCh38_AVG + interview_age + highest_educ + sex_at_birth + site_id_l + genetic_pc_1 + genetic_pc_2 + genetic_pc_3 + genetic_pc_4 + genetic_pc_5 + genetic_pc_6 + genetic_pc_7 + genetic_pc_8 + genetic_pc_9 + genetic_pc_10	fourth_year	0.0503834	0.0205129	2.45618	2334		0.00261725	0.0141156	1	Past tobacco smoking (Smoked at least once)	35324888	snpnet
Lack of Planning	PGS001046	upps_y_ss_lack_of_planning ~ PGS001046_hmPOS_GRCh38_AVG + interview_age + highest_educ + sex_at_birth + site_id_l + genetic_pc_1 + genetic_pc_2 + genetic_pc_3 + genetic_pc_4 + genetic_pc_5 + genetic_pc_6 + genetic_pc_7 + genetic_pc_8 + genetic_pc_9 + genetic_pc_10	fourth_year	0.0417304	0.0203465	2.05098	2334		0.00182638	0.0403817	1	Past tobacco smoking (Smoked at least once)	35324888	snpnet
Lack of Perserverance	PGS001046	upps_y_ss_lack_of_perseverance ~ PGS001046_hmPOS_GRCh38_AVG + interview_age + highest_educ + sex_at_birth + site_id_l + genetic_pc_1 + genetic_pc_2 + genetic_pc_3 + genetic_pc_4 + genetic_pc_5 + genetic_pc_6 + genetic_pc_7 + genetic_pc_8 + genetic_pc_9 + genetic_pc_10	fourth_year	0.0412811	0.0194526	2.12214	2334		0.00195505	0.033933	1	Past tobacco smoking (Smoked at least once)	35324888	snpnet
Positive Urgency	PGS001046	upps_y_ss_positive_urgency ~ PGS001046_hmPOS_GRCh38_AVG + interview_age + highest_educ + sex_at_birth + site_id_l + genetic_pc_1 + genetic_pc_2 + genetic_pc_3 + genetic_pc_4 + genetic_pc_5 + genetic_pc_6 + genetic_pc_7 + genetic_pc_8 + genetic_pc_9 + genetic_pc_10	fourth_year	0.0626133	0.0190802	3.28159	2334		0.00466231	0.00104766	0.193817	Past tobacco smoking (Smoked at least once)	35324888	snpnet
Sensation Seeking	PGS001046	upps_y_ss_sensation_seeking ~ PGS001046_hmPOS_GRCh38_AVG + interview_age + highest_educ + sex_at_birth + site_id_l + genetic_pc_1 + genetic_pc_2 + genetic_pc_3 + genetic_pc_4 + genetic_pc_5 + genetic_pc_6 + genetic_pc_7 + genetic_pc_8 + genetic_pc_9 + genetic_pc_10	fourth_year	0.0347811	0.0218973	1.58837	2334		0.0010962	0.112339	1	Past tobacco smoking (Smoked at least once)	35324888	snpnet
Negative Urgency	PGS001047	upps_y_ss_negative_urgency ~ PGS001047_hmPOS_GRCh38_AVG + interview_age + highest_educ + sex_at_birth + site_id_l + genetic_pc_1 + genetic_pc_2 + genetic_pc_3 + genetic_pc_4 + genetic_pc_5 + genetic_pc_6 + genetic_pc_7 + genetic_pc_8 + genetic_pc_9 + genetic_pc_10	fourth_year	-0.000542147	0.0202669	-0.0267503	2334		3.11256e-07	0.978661	1	Past tobacco smoking (Smoked occasionally)	35324888	snpnet
Lack of Planning	PGS001047	upps_y_ss_lack_of_planning ~ PGS001047_hmPOS_GRCh38_AVG + interview_age + highest_educ + sex_at_birth + site_id_l + genetic_pc_1 + genetic_pc_2 + genetic_pc_3 + genetic_pc_4 + genetic_pc_5 + genetic_pc_6 + genetic_pc_7 + genetic_pc_8 + genetic_pc_9 + genetic_pc_10	fourth_year	-0.00303611	0.0200945	-0.151092	2334		9.92973e-06	0.879917	1	Past tobacco smoking (Smoked occasionally)	35324888	snpnet
Lack of Perserverance	PGS001047	upps_y_ss_lack_of_perseverance ~ PGS001047_hmPOS_GRCh38_AVG + interview_age + highest_educ + sex_at_birth + site_id_l + genetic_pc_1 + genetic_pc_2 + genetic_pc_3 + genetic_pc_4 + genetic_pc_5 + genetic_pc_6 + genetic_pc_7 + genetic_pc_8 + genetic_pc_9 + genetic_pc_10	fourth_year	0.0130782	0.0192111	0.680765	2334		0.000201543	0.496089	1	Past tobacco smoking (Smoked occasionally)	35324888	snpnet
Positive Urgency	PGS001047	upps_y_ss_positive_urgency ~ PGS001047_hmPOS_GRCh38_AVG + interview_age + highest_educ + sex_at_birth + site_id_l + genetic_pc_1 + genetic_pc_2 + genetic_pc_3 + genetic_pc_4 + genetic_pc_5 + genetic_pc_6 + genetic_pc_7 + genetic_pc_8 + genetic_pc_9 + genetic_pc_10	fourth_year	0.0252857	0.0188634	1.34046	2334		0.000780966	0.180227	1	Past tobacco smoking (Smoked occasionally)	35324888	snpnet
Sensation Seeking	PGS001047	upps_y_ss_sensation_seeking ~ PGS001047_hmPOS_GRCh38_AVG + interview_age + highest_educ + sex_at_birth + site_id_l + genetic_pc_1 + genetic_pc_2 + genetic_pc_3 + genetic_pc_4 + genetic_pc_5 + genetic_pc_6 + genetic_pc_7 + genetic_pc_8 + genetic_pc_9 + genetic_pc_10	fourth_year	0.0164514	0.0216155	0.761093	2334		0.000251899	0.446679	1	Past tobacco smoking (Smoked occasionally)	35324888	snpnet
Negative Urgency	PGS001128	upps_y_ss_negative_urgency ~ PGS001128_hmPOS_GRCh38_AVG + interview_age + highest_educ + sex_at_birth + site_id_l + genetic_pc_1 + genetic_pc_2 + genetic_pc_3 + genetic_pc_4 + genetic_pc_5 + genetic_pc_6 + genetic_pc_7 + genetic_pc_8 + genetic_pc_9 + genetic_pc_10	fourth_year	0.0389839	0.0203218	1.91832	2334		0.00159812	0.0551936	1	Previous Smoker	35324888	snpnet
Lack of Planning	PGS001128	upps_y_ss_lack_of_planning ~ PGS001128_hmPOS_GRCh38_AVG + interview_age + highest_educ + sex_at_birth + site_id_l + genetic_pc_1 + genetic_pc_2 + genetic_pc_3 + genetic_pc_4 + genetic_pc_5 + genetic_pc_6 + genetic_pc_7 + genetic_pc_8 + genetic_pc_9 + genetic_pc_10	fourth_year	0.0459777	0.0201423	2.28264	2334		0.00226126	0.0225427	1	Previous Smoker	35324888	snpnet
Lack of Perserverance	PGS001128	upps_y_ss_lack_of_perseverance ~ PGS001128_hmPOS_GRCh38_AVG + interview_age + highest_educ + sex_at_birth + site_id_l + genetic_pc_1 + genetic_pc_2 + genetic_pc_3 + genetic_pc_4 + genetic_pc_5 + genetic_pc_6 + genetic_pc_7 + genetic_pc_8 + genetic_pc_9 + genetic_pc_10	fourth_year	0.048999	0.0192534	2.54496	2334		0.00280931	0.0109939	1	Previous Smoker	35324888	snpnet
Positive Urgency	PGS001128	upps_y_ss_positive_urgency ~ PGS001128_hmPOS_GRCh38_AVG + interview_age + highest_educ + sex_at_birth + site_id_l + genetic_pc_1 + genetic_pc_2 + genetic_pc_3 + genetic_pc_4 + genetic_pc_5 + genetic_pc_6 + genetic_pc_7 + genetic_pc_8 + genetic_pc_9 + genetic_pc_10	fourth_year	0.045199	0.0189135	2.38977	2334		0.00247797	0.016939	1	Previous Smoker	35324888	snpnet
Sensation Seeking	PGS001128	upps_y_ss_sensation_seeking ~ PGS001128_hmPOS_GRCh38_AVG + interview_age + highest_educ + sex_at_birth + site_id_l + genetic_pc_1 + genetic_pc_2 + genetic_pc_3 + genetic_pc_4 + genetic_pc_5 + genetic_pc_6 + genetic_pc_7 + genetic_pc_8 + genetic_pc_9 + genetic_pc_10	fourth_year	0.0210418	0.0216897	0.97013	2334		0.000409207	0.332084	1	Previous Smoker	35324888	snpnet
Negative Urgency	PGS003372	upps_y_ss_negative_urgency ~ PGS003372_hmPOS_GRCh38_AVG + interview_age + highest_educ + sex_at_birth + site_id_l + genetic_pc_1 + genetic_pc_2 + genetic_pc_3 + genetic_pc_4 + genetic_pc_5 + genetic_pc_6 + genetic_pc_7 + genetic_pc_8 + genetic_pc_9 + genetic_pc_10	fourth_year	0.0452804	0.0207542	2.18175	2334		0.0020662	0.0292291	1	Smoking cessation	36477530	LDpred	European:100
Lack of Planning	PGS003372	upps_y_ss_lack_of_planning ~ PGS003372_hmPOS_GRCh38_AVG + interview_age + highest_educ + sex_at_birth + site_id_l + genetic_pc_1 + genetic_pc_2 + genetic_pc_3 + genetic_pc_4 + genetic_pc_5 + genetic_pc_6 + genetic_pc_7 + genetic_pc_8 + genetic_pc_9 + genetic_pc_10	fourth_year	0.0462372	0.0205764	2.2471	2334		0.00219156	0.0247281	1	Smoking cessation	36477530	LDpred	European:100
Lack of Perserverance	PGS003372	upps_y_ss_lack_of_perseverance ~ PGS003372_hmPOS_GRCh38_AVG + interview_age + highest_educ + sex_at_birth + site_id_l + genetic_pc_1 + genetic_pc_2 + genetic_pc_3 + genetic_pc_4 + genetic_pc_5 + genetic_pc_6 + genetic_pc_7 + genetic_pc_8 + genetic_pc_9 + genetic_pc_10	fourth_year	0.0462945	0.0196716	2.35337	2334		0.00240324	0.0186878	1	Smoking cessation	36477530	LDpred	European:100
Positive Urgency	PGS003372	upps_y_ss_positive_urgency ~ PGS003372_hmPOS_GRCh38_AVG + interview_age + highest_educ + sex_at_birth + site_id_l + genetic_pc_1 + genetic_pc_2 + genetic_pc_3 + genetic_pc_4 + genetic_pc_5 + genetic_pc_6 + genetic_pc_7 + genetic_pc_8 + genetic_pc_9 + genetic_pc_10	fourth_year	0.0278476	0.0193357	1.44022	2334		0.000901416	0.149942	1	Smoking cessation	36477530	LDpred	European:100
Sensation Seeking	PGS003372	upps_y_ss_sensation_seeking ~ PGS003372_hmPOS_GRCh38_AVG + interview_age + highest_educ + sex_at_birth + site_id_l + genetic_pc_1 + genetic_pc_2 + genetic_pc_3 + genetic_pc_4 + genetic_pc_5 + genetic_pc_6 + genetic_pc_7 + genetic_pc_8 + genetic_pc_9 + genetic_pc_10	fourth_year	0.0224643	0.0221559	1.01392	2334		0.000446966	0.310727	1	Smoking cessation	36477530	LDpred	European:100
Negative Urgency	PGS003360	upps_y_ss_negative_urgency ~ PGS003360_hmPOS_GRCh38_AVG + interview_age + highest_educ + sex_at_birth + site_id_l + genetic_pc_1 + genetic_pc_2 + genetic_pc_3 + genetic_pc_4 + genetic_pc_5 + genetic_pc_6 + genetic_pc_7 + genetic_pc_8 + genetic_pc_9 + genetic_pc_10	fourth_year	0.102617	0.0202647	5.06383	2334		0.0110307	4.43567e-07	8.20599e-05	Smoking initiation	36477530	LDpred	European:100
Lack of Planning	PGS003360	upps_y_ss_lack_of_planning ~ PGS003360_hmPOS_GRCh38_AVG + interview_age + highest_educ + sex_at_birth + site_id_l + genetic_pc_1 + genetic_pc_2 + genetic_pc_3 + genetic_pc_4 + genetic_pc_5 + genetic_pc_6 + genetic_pc_7 + genetic_pc_8 + genetic_pc_9 + genetic_pc_10	fourth_year	0.117928	0.0200539	5.88055	2334		0.0148188	4.68547e-09	8.66813e-07	Smoking initiation	36477530	LDpred	European:100
Lack of Perserverance	PGS003360	upps_y_ss_lack_of_perseverance ~ PGS003360_hmPOS_GRCh38_AVG + interview_age + highest_educ + sex_at_birth + site_id_l + genetic_pc_1 + genetic_pc_2 + genetic_pc_3 + genetic_pc_4 + genetic_pc_5 + genetic_pc_6 + genetic_pc_7 + genetic_pc_8 + genetic_pc_9 + genetic_pc_10	fourth_year	0.115093	0.019168	6.00446	2334		0.0154401	2.22499e-09	4.11623e-07	Smoking initiation	36477530	LDpred	European:100
Positive Urgency	PGS003360	upps_y_ss_positive_urgency ~ PGS003360_hmPOS_GRCh38_AVG + interview_age + highest_educ + sex_at_birth + site_id_l + genetic_pc_1 + genetic_pc_2 + genetic_pc_3 + genetic_pc_4 + genetic_pc_5 + genetic_pc_6 + genetic_pc_7 + genetic_pc_8 + genetic_pc_9 + genetic_pc_10	fourth_year	0.0893304	0.0188819	4.73101	2334		0.00964186	2.36958e-06	0.000438371	Smoking initiation	36477530	LDpred	European:100
Sensation Seeking	PGS003360	upps_y_ss_sensation_seeking ~ PGS003360_hmPOS_GRCh38_AVG + interview_age + highest_educ + sex_at_birth + site_id_l + genetic_pc_1 + genetic_pc_2 + genetic_pc_3 + genetic_pc_4 + genetic_pc_5 + genetic_pc_6 + genetic_pc_7 + genetic_pc_8 + genetic_pc_9 + genetic_pc_10	fourth_year	0.0123838	0.0217345	0.569774	2334		0.00014119	0.568887	1	Smoking initiation	36477530	LDpred	European:100
Negative Urgency	PGS002348	upps_y_ss_negative_urgency ~ PGS002348_hmPOS_GRCh38_AVG + interview_age + highest_educ + sex_at_birth + site_id_l + genetic_pc_1 + genetic_pc_2 + genetic_pc_3 + genetic_pc_4 + genetic_pc_5 + genetic_pc_6 + genetic_pc_7 + genetic_pc_8 + genetic_pc_9 + genetic_pc_10	fourth_year	0.0968963	0.0204138	4.74662	2334		0.00970497	2.19557e-06	0.00040618	Smoking status	35393596	BOLT-LMM	European:100
Lack of Planning	PGS002348	upps_y_ss_lack_of_planning ~ PGS002348_hmPOS_GRCh38_AVG + interview_age + highest_educ + sex_at_birth + site_id_l + genetic_pc_1 + genetic_pc_2 + genetic_pc_3 + genetic_pc_4 + genetic_pc_5 + genetic_pc_6 + genetic_pc_7 + genetic_pc_8 + genetic_pc_9 + genetic_pc_10	fourth_year	0.0863817	0.0202592	4.26383	2334		0.00784586	2.0907e-05	0.0038678	Smoking status	35393596	BOLT-LMM	European:100
Lack of Perserverance	PGS002348	upps_y_ss_lack_of_perseverance ~ PGS002348_hmPOS_GRCh38_AVG + interview_age + highest_educ + sex_at_birth + site_id_l + genetic_pc_1 + genetic_pc_2 + genetic_pc_3 + genetic_pc_4 + genetic_pc_5 + genetic_pc_6 + genetic_pc_7 + genetic_pc_8 + genetic_pc_9 + genetic_pc_10	fourth_year	0.115895	0.019296	6.00617	2334		0.0154488	2.20207e-09	4.07383e-07	Smoking status	35393596	BOLT-LMM	European:100
Positive Urgency	PGS002348	upps_y_ss_positive_urgency ~ PGS002348_hmPOS_GRCh38_AVG + interview_age + highest_educ + sex_at_birth + site_id_l + genetic_pc_1 + genetic_pc_2 + genetic_pc_3 + genetic_pc_4 + genetic_pc_5 + genetic_pc_6 + genetic_pc_7 + genetic_pc_8 + genetic_pc_9 + genetic_pc_10	fourth_year	0.0896266	0.0190087	4.71504	2334		0.00957749	2.56132e-06	0.000473844	Smoking status	35393596	BOLT-LMM	European:100
Sensation Seeking	PGS002348	upps_y_ss_sensation_seeking ~ PGS002348_hmPOS_GRCh38_AVG + interview_age + highest_educ + sex_at_birth + site_id_l + genetic_pc_1 + genetic_pc_2 + genetic_pc_3 + genetic_pc_4 + genetic_pc_5 + genetic_pc_6 + genetic_pc_7 + genetic_pc_8 + genetic_pc_9 + genetic_pc_10	fourth_year	0.0401144	0.0218653	1.83462	2334		0.0014619	0.0666916	1	Smoking status	35393596	BOLT-LMM	European:100
Negative Urgency	PGS001129	upps_y_ss_negative_urgency ~ PGS001129_hmPOS_GRCh38_AVG + interview_age + highest_educ + sex_at_birth + site_id_l + genetic_pc_1 + genetic_pc_2 + genetic_pc_3 + genetic_pc_4 + genetic_pc_5 + genetic_pc_6 + genetic_pc_7 + genetic_pc_8 + genetic_pc_9 + genetic_pc_10	fourth_year	0.00495967	0.0202622	0.244774	2334		2.60604e-05	0.806653	1	Smoking status (ever vs never smokers)	35324888	snpnet
Lack of Planning	PGS001129	upps_y_ss_lack_of_planning ~ PGS001129_hmPOS_GRCh38_AVG + interview_age + highest_educ + sex_at_birth + site_id_l + genetic_pc_1 + genetic_pc_2 + genetic_pc_3 + genetic_pc_4 + genetic_pc_5 + genetic_pc_6 + genetic_pc_7 + genetic_pc_8 + genetic_pc_9 + genetic_pc_10	fourth_year	0.0176932	0.0200868	0.880836	2334		0.000337369	0.378499	1	Smoking status (ever vs never smokers)	35324888	snpnet
Lack of Perserverance	PGS001129	upps_y_ss_lack_of_perseverance ~ PGS001129_hmPOS_GRCh38_AVG + interview_age + highest_educ + sex_at_birth + site_id_l + genetic_pc_1 + genetic_pc_2 + genetic_pc_3 + genetic_pc_4 + genetic_pc_5 + genetic_pc_6 + genetic_pc_7 + genetic_pc_8 + genetic_pc_9 + genetic_pc_10	fourth_year	0.00832738	0.019208	0.433537	2334		8.17481e-05	0.664665	1	Smoking status (ever vs never smokers)	35324888	snpnet
Positive Urgency	PGS001129	upps_y_ss_positive_urgency ~ PGS001129_hmPOS_GRCh38_AVG + interview_age + highest_educ + sex_at_birth + site_id_l + genetic_pc_1 + genetic_pc_2 + genetic_pc_3 + genetic_pc_4 + genetic_pc_5 + genetic_pc_6 + genetic_pc_7 + genetic_pc_8 + genetic_pc_9 + genetic_pc_10	fourth_year	0.00475796	0.0188664	0.252193	2334		2.7664e-05	0.800914	1	Smoking status (ever vs never smokers)	35324888	snpnet
Sensation Seeking	PGS001129	upps_y_ss_sensation_seeking ~ PGS001129_hmPOS_GRCh38_AVG + interview_age + highest_educ + sex_at_birth + site_id_l + genetic_pc_1 + genetic_pc_2 + genetic_pc_3 + genetic_pc_4 + genetic_pc_5 + genetic_pc_6 + genetic_pc_7 + genetic_pc_8 + genetic_pc_9 + genetic_pc_10	fourth_year	0.0184587	0.0216101	0.854169	2334		0.000317257	0.3931	1	Smoking status (ever vs never smokers)	35324888	snpnet
Negative Urgency	PGS001532	upps_y_ss_negative_urgency ~ PGS001532_hmPOS_GRCh38_AVG + interview_age + highest_educ + sex_at_birth + site_id_l + genetic_pc_1 + genetic_pc_2 + genetic_pc_3 + genetic_pc_4 + genetic_pc_5 + genetic_pc_6 + genetic_pc_7 + genetic_pc_8 + genetic_pc_9 + genetic_pc_10	fourth_year	-0.0391956	0.0201523	-1.94497	2334		0.00164276	0.0519	1	Time from waking to first cigarette	35324888	snpnet
Lack of Planning	PGS001532	upps_y_ss_lack_of_planning ~ PGS001532_hmPOS_GRCh38_AVG + interview_age + highest_educ + sex_at_birth + site_id_l + genetic_pc_1 + genetic_pc_2 + genetic_pc_3 + genetic_pc_4 + genetic_pc_5 + genetic_pc_6 + genetic_pc_7 + genetic_pc_8 + genetic_pc_9 + genetic_pc_10	fourth_year	-0.0494849	0.0199707	-2.47788	2334		0.00266356	0.013288	1	Time from waking to first cigarette	35324888	snpnet
Lack of Perserverance	PGS001532	upps_y_ss_lack_of_perseverance ~ PGS001532_hmPOS_GRCh38_AVG + interview_age + highest_educ + sex_at_birth + site_id_l + genetic_pc_1 + genetic_pc_2 + genetic_pc_3 + genetic_pc_4 + genetic_pc_5 + genetic_pc_6 + genetic_pc_7 + genetic_pc_8 + genetic_pc_9 + genetic_pc_10	fourth_year	-0.0138159	0.0191178	-0.722669	2334		0.000227113	0.469957	1	Time from waking to first cigarette	35324888	snpnet
Positive Urgency	PGS001532	upps_y_ss_positive_urgency ~ PGS001532_hmPOS_GRCh38_AVG + interview_age + highest_educ + sex_at_birth + site_id_l + genetic_pc_1 + genetic_pc_2 + genetic_pc_3 + genetic_pc_4 + genetic_pc_5 + genetic_pc_6 + genetic_pc_7 + genetic_pc_8 + genetic_pc_9 + genetic_pc_10	fourth_year	-0.0615302	0.0187355	-3.28415	2334		0.00466955	0.00103824	0.192075	Time from waking to first cigarette	35324888	snpnet
Sensation Seeking	PGS001532	upps_y_ss_sensation_seeking ~ PGS001532_hmPOS_GRCh38_AVG + interview_age + highest_educ + sex_at_birth + site_id_l + genetic_pc_1 + genetic_pc_2 + genetic_pc_3 + genetic_pc_4 + genetic_pc_5 + genetic_pc_6 + genetic_pc_7 + genetic_pc_8 + genetic_pc_9 + genetic_pc_10	fourth_year	-0.0169855	0.0215107	-0.789633	2334		0.00027114	0.429824	1	Time from waking to first cigarette	35324888	snpnet
Negative Urgency	PGS002037	upps_y_ss_negative_urgency ~ PGS002037_hmPOS_GRCh38_AVG + interview_age + highest_educ + sex_at_birth + site_id_l + genetic_pc_1 + genetic_pc_2 + genetic_pc_3 + genetic_pc_4 + genetic_pc_5 + genetic_pc_6 + genetic_pc_7 + genetic_pc_8 + genetic_pc_9 + genetic_pc_10	fourth_year	0.0720722	0.0203151	3.54772	2334		0.00544487	0.000396368	0.0733281	Tobacco use disorder	34995502	LDpred2 (bigsnpr)
Lack of Planning	PGS002037	upps_y_ss_lack_of_planning ~ PGS002037_hmPOS_GRCh38_AVG + interview_age + highest_educ + sex_at_birth + site_id_l + genetic_pc_1 + genetic_pc_2 + genetic_pc_3 + genetic_pc_4 + genetic_pc_5 + genetic_pc_6 + genetic_pc_7 + genetic_pc_8 + genetic_pc_9 + genetic_pc_10	fourth_year	0.0554505	0.0201643	2.74994	2334		0.00327854	0.00600732	1	Tobacco use disorder	34995502	LDpred2 (bigsnpr)
Lack of Perserverance	PGS002037	upps_y_ss_lack_of_perseverance ~ PGS002037_hmPOS_GRCh38_AVG + interview_age + highest_educ + sex_at_birth + site_id_l + genetic_pc_1 + genetic_pc_2 + genetic_pc_3 + genetic_pc_4 + genetic_pc_5 + genetic_pc_6 + genetic_pc_7 + genetic_pc_8 + genetic_pc_9 + genetic_pc_10	fourth_year	0.0628443	0.0192668	3.2618	2334		0.0046065	0.00112326	0.207803	Tobacco use disorder	34995502	LDpred2 (bigsnpr)
Positive Urgency	PGS002037	upps_y_ss_positive_urgency ~ PGS002037_hmPOS_GRCh38_AVG + interview_age + highest_educ + sex_at_birth + site_id_l + genetic_pc_1 + genetic_pc_2 + genetic_pc_3 + genetic_pc_4 + genetic_pc_5 + genetic_pc_6 + genetic_pc_7 + genetic_pc_8 + genetic_pc_9 + genetic_pc_10	fourth_year	0.0625757	0.0189223	3.30698	2334		0.00473437	0.000957606	0.177157	Tobacco use disorder	34995502	LDpred2 (bigsnpr)
Sensation Seeking	PGS002037	upps_y_ss_sensation_seeking ~ PGS002037_hmPOS_GRCh38_AVG + interview_age + highest_educ + sex_at_birth + site_id_l + genetic_pc_1 + genetic_pc_2 + genetic_pc_3 + genetic_pc_4 + genetic_pc_5 + genetic_pc_6 + genetic_pc_7 + genetic_pc_8 + genetic_pc_9 + genetic_pc_10	fourth_year	0.0230826	0.0217235	1.06256	2334		0.000490861	0.288091	1	Tobacco use disorder	34995502	LDpred2 (bigsnpr)

### Sheet: sub_use_eur_like
Table 1
DV	IV	formula	timepoint	coef	std_err	t_stat	N_obs	N_case	rsqrd	p_value	p_value_bonf	PRS Trait Name	PMID	PGS_Method	GWAS_Ancestry
Lifetime Alcohol	PGS002839	alc_comb_yn.cf ~ PGS002839_hmPOS_GRCh38_AVG + interview_age + highest_educ + sex_at_birth + site_id_l + genetic_pc_1 + genetic_pc_2 + genetic_pc_3 + genetic_pc_4 + genetic_pc_5 + genetic_pc_6 + genetic_pc_7 + genetic_pc_8 + genetic_pc_9 + genetic_pc_10	baseline	0.123806	0.0328103	3.77339	4958	1417	0.00288681	0.000161046	0.0417108	Alcohol consumption	36152628	PRS-CS	European:100
Lifetime Nicotine/E-cig	PGS002839	nic_comb_yn.cf ~ PGS002839_hmPOS_GRCh38_AVG + interview_age + highest_educ + sex_at_birth + site_id_l + genetic_pc_1 + genetic_pc_2 + genetic_pc_3 + genetic_pc_4 + genetic_pc_5 + genetic_pc_6 + genetic_pc_7 + genetic_pc_8 + genetic_pc_9 + genetic_pc_10	baseline	0.305485	0.160608	1.90206	4958	42	0.000735088	0.0571636	1	Alcohol consumption	36152628	PRS-CS	European:100
Coffee	PGS002839	caff_intake_1_l ~ PGS002839_hmPOS_GRCh38_AVG + interview_age + highest_educ + sex_at_birth + site_id_l + genetic_pc_1 + genetic_pc_2 + genetic_pc_3 + genetic_pc_4 + genetic_pc_5 + genetic_pc_6 + genetic_pc_7 + genetic_pc_8 + genetic_pc_9 + genetic_pc_10	baseline	0.0796025	0.0427308	1.86288	4958	659	0.000705141	0.0624789	1	Alcohol consumption	36152628	PRS-CS	European:100
Espresso Drinks	PGS002839	caff_intake_3_l ~ PGS002839_hmPOS_GRCh38_AVG + interview_age + highest_educ + sex_at_birth + site_id_l + genetic_pc_1 + genetic_pc_2 + genetic_pc_3 + genetic_pc_4 + genetic_pc_5 + genetic_pc_6 + genetic_pc_7 + genetic_pc_8 + genetic_pc_9 + genetic_pc_10	baseline	0.151978	0.0571862	2.65761	4958	350	0.00143407	0.00786976	1	Alcohol consumption	36152628	PRS-CS	European:100
Tea	PGS002839	caff_intake_4_l ~ PGS002839_hmPOS_GRCh38_AVG + interview_age + highest_educ + sex_at_birth + site_id_l + genetic_pc_1 + genetic_pc_2 + genetic_pc_3 + genetic_pc_4 + genetic_pc_5 + genetic_pc_6 + genetic_pc_7 + genetic_pc_8 + genetic_pc_9 + genetic_pc_10	baseline	0.132767	0.0340495	3.89923	4958	1321	0.00308197	9.65006e-05	0.0249937	Alcohol consumption	36152628	PRS-CS	European:100
Caffeinated Soda	PGS002839	caff_intake_6_l ~ PGS002839_hmPOS_GRCh38_AVG + interview_age + highest_educ + sex_at_birth + site_id_l + genetic_pc_1 + genetic_pc_2 + genetic_pc_3 + genetic_pc_4 + genetic_pc_5 + genetic_pc_6 + genetic_pc_7 + genetic_pc_8 + genetic_pc_9 + genetic_pc_10	baseline	0.0838882	0.0301704	2.78048	4958	2842	0.00156952	0.0054279	1	Alcohol consumption	36152628	PRS-CS	European:100
Energy Drinks	PGS002839	caff_intake_9_l ~ PGS002839_hmPOS_GRCh38_AVG + interview_age + highest_educ + sex_at_birth + site_id_l + genetic_pc_1 + genetic_pc_2 + genetic_pc_3 + genetic_pc_4 + genetic_pc_5 + genetic_pc_6 + genetic_pc_7 + genetic_pc_8 + genetic_pc_9 + genetic_pc_10	baseline	0.045341	0.10261	0.441877	4958	103	3.97006e-05	0.658578	1	Alcohol consumption	36152628	PRS-CS	European:100
Lifetime Alcohol	PGS000203	alc_comb_yn.cf ~ PGS000203_hmPOS_GRCh38_AVG + interview_age + highest_educ + sex_at_birth + site_id_l + genetic_pc_1 + genetic_pc_2 + genetic_pc_3 + genetic_pc_4 + genetic_pc_5 + genetic_pc_6 + genetic_pc_7 + genetic_pc_8 + genetic_pc_9 + genetic_pc_10	baseline	0.111607	0.0328502	3.39746	4958	1417	0.00234155	0.000680139	0.176156	Alcohol consumption (drinks per week)	32555147	PRS-CS	European:100
Lifetime Nicotine/E-cig	PGS000203	nic_comb_yn.cf ~ PGS000203_hmPOS_GRCh38_AVG + interview_age + highest_educ + sex_at_birth + site_id_l + genetic_pc_1 + genetic_pc_2 + genetic_pc_3 + genetic_pc_4 + genetic_pc_5 + genetic_pc_6 + genetic_pc_7 + genetic_pc_8 + genetic_pc_9 + genetic_pc_10	baseline	0.387288	0.161903	2.3921	4958	42	0.00116215	0.0167524	1	Alcohol consumption (drinks per week)	32555147	PRS-CS	European:100
Coffee	PGS000203	caff_intake_1_l ~ PGS000203_hmPOS_GRCh38_AVG + interview_age + highest_educ + sex_at_birth + site_id_l + genetic_pc_1 + genetic_pc_2 + genetic_pc_3 + genetic_pc_4 + genetic_pc_5 + genetic_pc_6 + genetic_pc_7 + genetic_pc_8 + genetic_pc_9 + genetic_pc_10	baseline	0.0759675	0.042722	1.77818	4958	659	0.000642517	0.075374	1	Alcohol consumption (drinks per week)	32555147	PRS-CS	European:100
Espresso Drinks	PGS000203	caff_intake_3_l ~ PGS000203_hmPOS_GRCh38_AVG + interview_age + highest_educ + sex_at_birth + site_id_l + genetic_pc_1 + genetic_pc_2 + genetic_pc_3 + genetic_pc_4 + genetic_pc_5 + genetic_pc_6 + genetic_pc_7 + genetic_pc_8 + genetic_pc_9 + genetic_pc_10	baseline	0.151491	0.0573912	2.63961	4958	350	0.00141474	0.00830009	1	Alcohol consumption (drinks per week)	32555147	PRS-CS	European:100
Tea	PGS000203	caff_intake_4_l ~ PGS000203_hmPOS_GRCh38_AVG + interview_age + highest_educ + sex_at_birth + site_id_l + genetic_pc_1 + genetic_pc_2 + genetic_pc_3 + genetic_pc_4 + genetic_pc_5 + genetic_pc_6 + genetic_pc_7 + genetic_pc_8 + genetic_pc_9 + genetic_pc_10	baseline	0.140055	0.0340664	4.11123	4958	1321	0.00342503	3.93561e-05	0.0101932	Alcohol consumption (drinks per week)	32555147	PRS-CS	European:100
Caffeinated Soda	PGS000203	caff_intake_6_l ~ PGS000203_hmPOS_GRCh38_AVG + interview_age + highest_educ + sex_at_birth + site_id_l + genetic_pc_1 + genetic_pc_2 + genetic_pc_3 + genetic_pc_4 + genetic_pc_5 + genetic_pc_6 + genetic_pc_7 + genetic_pc_8 + genetic_pc_9 + genetic_pc_10	baseline	0.0970383	0.0302169	3.2114	4958	2842	0.00209262	0.00132091	0.342116	Alcohol consumption (drinks per week)	32555147	PRS-CS	European:100
Energy Drinks	PGS000203	caff_intake_9_l ~ PGS000203_hmPOS_GRCh38_AVG + interview_age + highest_educ + sex_at_birth + site_id_l + genetic_pc_1 + genetic_pc_2 + genetic_pc_3 + genetic_pc_4 + genetic_pc_5 + genetic_pc_6 + genetic_pc_7 + genetic_pc_8 + genetic_pc_9 + genetic_pc_10	baseline	-0.0322107	0.102103	-0.315471	4958	103	2.02358e-05	0.752404	1	Alcohol consumption (drinks per week)	32555147	PRS-CS	European:100
Lifetime Alcohol	PGS002115	alc_comb_yn.cf ~ PGS002115_hmPOS_GRCh38_AVG + interview_age + highest_educ + sex_at_birth + site_id_l + genetic_pc_1 + genetic_pc_2 + genetic_pc_3 + genetic_pc_4 + genetic_pc_5 + genetic_pc_6 + genetic_pc_7 + genetic_pc_8 + genetic_pc_9 + genetic_pc_10	baseline	-0.00362265	0.0325296	-0.111365	4958	1417	2.52178e-06	0.911327	1	Alcohol drinker status	34995502	LDpred2 (bigsnpr)
Lifetime Nicotine/E-cig	PGS002115	nic_comb_yn.cf ~ PGS002115_hmPOS_GRCh38_AVG + interview_age + highest_educ + sex_at_birth + site_id_l + genetic_pc_1 + genetic_pc_2 + genetic_pc_3 + genetic_pc_4 + genetic_pc_5 + genetic_pc_6 + genetic_pc_7 + genetic_pc_8 + genetic_pc_9 + genetic_pc_10	baseline	0.0337383	0.159498	0.211528	4958	42	9.09792e-06	0.832475	1	Alcohol drinker status	34995502	LDpred2 (bigsnpr)
Coffee	PGS002115	caff_intake_1_l ~ PGS002115_hmPOS_GRCh38_AVG + interview_age + highest_educ + sex_at_birth + site_id_l + genetic_pc_1 + genetic_pc_2 + genetic_pc_3 + genetic_pc_4 + genetic_pc_5 + genetic_pc_6 + genetic_pc_7 + genetic_pc_8 + genetic_pc_9 + genetic_pc_10	baseline	0.00784015	0.0426141	0.18398	4958	659	6.88258e-06	0.854029	1	Alcohol drinker status	34995502	LDpred2 (bigsnpr)
Espresso Drinks	PGS002115	caff_intake_3_l ~ PGS002115_hmPOS_GRCh38_AVG + interview_age + highest_educ + sex_at_birth + site_id_l + genetic_pc_1 + genetic_pc_2 + genetic_pc_3 + genetic_pc_4 + genetic_pc_5 + genetic_pc_6 + genetic_pc_7 + genetic_pc_8 + genetic_pc_9 + genetic_pc_10	baseline	-0.0846509	0.0567499	-1.49165	4958	350	0.000452218	0.135791	1	Alcohol drinker status	34995502	LDpred2 (bigsnpr)
Tea	PGS002115	caff_intake_4_l ~ PGS002115_hmPOS_GRCh38_AVG + interview_age + highest_educ + sex_at_birth + site_id_l + genetic_pc_1 + genetic_pc_2 + genetic_pc_3 + genetic_pc_4 + genetic_pc_5 + genetic_pc_6 + genetic_pc_7 + genetic_pc_8 + genetic_pc_9 + genetic_pc_10	baseline	0.0342098	0.0337677	1.01309	4958	1321	0.000208651	0.311015	1	Alcohol drinker status	34995502	LDpred2 (bigsnpr)
Caffeinated Soda	PGS002115	caff_intake_6_l ~ PGS002115_hmPOS_GRCh38_AVG + interview_age + highest_educ + sex_at_birth + site_id_l + genetic_pc_1 + genetic_pc_2 + genetic_pc_3 + genetic_pc_4 + genetic_pc_5 + genetic_pc_6 + genetic_pc_7 + genetic_pc_8 + genetic_pc_9 + genetic_pc_10	baseline	-0.013633	0.0301285	-0.452497	4958	2842	4.16317e-05	0.650911	1	Alcohol drinker status	34995502	LDpred2 (bigsnpr)
Energy Drinks	PGS002115	caff_intake_9_l ~ PGS002115_hmPOS_GRCh38_AVG + interview_age + highest_educ + sex_at_birth + site_id_l + genetic_pc_1 + genetic_pc_2 + genetic_pc_3 + genetic_pc_4 + genetic_pc_5 + genetic_pc_6 + genetic_pc_7 + genetic_pc_8 + genetic_pc_9 + genetic_pc_10	baseline	-0.0721297	0.102312	-0.704998	4958	103	0.000101052	0.480812	1	Alcohol drinker status	34995502	LDpred2 (bigsnpr)
Lifetime Alcohol	PGS002152	alc_comb_yn.cf ~ PGS002152_hmPOS_GRCh38_AVG + interview_age + highest_educ + sex_at_birth + site_id_l + genetic_pc_1 + genetic_pc_2 + genetic_pc_3 + genetic_pc_4 + genetic_pc_5 + genetic_pc_6 + genetic_pc_7 + genetic_pc_8 + genetic_pc_9 + genetic_pc_10	baseline	-0.0746679	0.032875	-2.27127	4958	1417	0.00104784	0.0231307	1	Alcohol intake frequency	34995502	LDpred2 (bigsnpr)
Lifetime Nicotine/E-cig	PGS002152	nic_comb_yn.cf ~ PGS002152_hmPOS_GRCh38_AVG + interview_age + highest_educ + sex_at_birth + site_id_l + genetic_pc_1 + genetic_pc_2 + genetic_pc_3 + genetic_pc_4 + genetic_pc_5 + genetic_pc_6 + genetic_pc_7 + genetic_pc_8 + genetic_pc_9 + genetic_pc_10	baseline	-0.0386907	0.162394	-0.238252	4958	42	1.1542e-05	0.811685	1	Alcohol intake frequency	34995502	LDpred2 (bigsnpr)
Coffee	PGS002152	caff_intake_1_l ~ PGS002152_hmPOS_GRCh38_AVG + interview_age + highest_educ + sex_at_birth + site_id_l + genetic_pc_1 + genetic_pc_2 + genetic_pc_3 + genetic_pc_4 + genetic_pc_5 + genetic_pc_6 + genetic_pc_7 + genetic_pc_8 + genetic_pc_9 + genetic_pc_10	baseline	-0.0194817	0.0430555	-0.452478	4958	659	4.16283e-05	0.650924	1	Alcohol intake frequency	34995502	LDpred2 (bigsnpr)
Espresso Drinks	PGS002152	caff_intake_3_l ~ PGS002152_hmPOS_GRCh38_AVG + interview_age + highest_educ + sex_at_birth + site_id_l + genetic_pc_1 + genetic_pc_2 + genetic_pc_3 + genetic_pc_4 + genetic_pc_5 + genetic_pc_6 + genetic_pc_7 + genetic_pc_8 + genetic_pc_9 + genetic_pc_10	baseline	-0.051436	0.0578264	-0.889489	4958	350	0.000160851	0.37374	1	Alcohol intake frequency	34995502	LDpred2 (bigsnpr)
Tea	PGS002152	caff_intake_4_l ~ PGS002152_hmPOS_GRCh38_AVG + interview_age + highest_educ + sex_at_birth + site_id_l + genetic_pc_1 + genetic_pc_2 + genetic_pc_3 + genetic_pc_4 + genetic_pc_5 + genetic_pc_6 + genetic_pc_7 + genetic_pc_8 + genetic_pc_9 + genetic_pc_10	baseline	-0.057229	0.034114	-1.67758	4958	1321	0.000571913	0.0934289	1	Alcohol intake frequency	34995502	LDpred2 (bigsnpr)
Caffeinated Soda	PGS002152	caff_intake_6_l ~ PGS002152_hmPOS_GRCh38_AVG + interview_age + highest_educ + sex_at_birth + site_id_l + genetic_pc_1 + genetic_pc_2 + genetic_pc_3 + genetic_pc_4 + genetic_pc_5 + genetic_pc_6 + genetic_pc_7 + genetic_pc_8 + genetic_pc_9 + genetic_pc_10	baseline	-0.012539	0.0302956	-0.41389	4958	2842	3.4831e-05	0.678955	1	Alcohol intake frequency	34995502	LDpred2 (bigsnpr)
Energy Drinks	PGS002152	caff_intake_9_l ~ PGS002152_hmPOS_GRCh38_AVG + interview_age + highest_educ + sex_at_birth + site_id_l + genetic_pc_1 + genetic_pc_2 + genetic_pc_3 + genetic_pc_4 + genetic_pc_5 + genetic_pc_6 + genetic_pc_7 + genetic_pc_8 + genetic_pc_9 + genetic_pc_10	baseline	0.0541623	0.103298	0.524329	4958	103	5.58978e-05	0.60005	1	Alcohol intake frequency	34995502	LDpred2 (bigsnpr)
Lifetime Alcohol	PGS002738	alc_comb_yn.cf ~ PGS002738_hmPOS_GRCh38_AVG + interview_age + highest_educ + sex_at_birth + site_id_l + genetic_pc_1 + genetic_pc_2 + genetic_pc_3 + genetic_pc_4 + genetic_pc_5 + genetic_pc_6 + genetic_pc_7 + genetic_pc_8 + genetic_pc_9 + genetic_pc_10	baseline	0.0244002	0.0329155	0.741298	4958	1417	0.000111725	0.458513	1	Alcohol use disorder	35267208	PRS-CS	European:81.7|African:14.3|Hispanic or Latin American:3.6|East Asian:0.3|South Asian:0.05
Lifetime Nicotine/E-cig	PGS002738	nic_comb_yn.cf ~ PGS002738_hmPOS_GRCh38_AVG + interview_age + highest_educ + sex_at_birth + site_id_l + genetic_pc_1 + genetic_pc_2 + genetic_pc_3 + genetic_pc_4 + genetic_pc_5 + genetic_pc_6 + genetic_pc_7 + genetic_pc_8 + genetic_pc_9 + genetic_pc_10	baseline	0.113416	0.168696	0.672307	4958	42	9.18982e-05	0.501388	1	Alcohol use disorder	35267208	PRS-CS	European:81.7|African:14.3|Hispanic or Latin American:3.6|East Asian:0.3|South Asian:0.05
Coffee	PGS002738	caff_intake_1_l ~ PGS002738_hmPOS_GRCh38_AVG + interview_age + highest_educ + sex_at_birth + site_id_l + genetic_pc_1 + genetic_pc_2 + genetic_pc_3 + genetic_pc_4 + genetic_pc_5 + genetic_pc_6 + genetic_pc_7 + genetic_pc_8 + genetic_pc_9 + genetic_pc_10	baseline	0.0377455	0.0435118	0.867477	4958	659	0.000152989	0.385681	1	Alcohol use disorder	35267208	PRS-CS	European:81.7|African:14.3|Hispanic or Latin American:3.6|East Asian:0.3|South Asian:0.05
Espresso Drinks	PGS002738	caff_intake_3_l ~ PGS002738_hmPOS_GRCh38_AVG + interview_age + highest_educ + sex_at_birth + site_id_l + genetic_pc_1 + genetic_pc_2 + genetic_pc_3 + genetic_pc_4 + genetic_pc_5 + genetic_pc_6 + genetic_pc_7 + genetic_pc_8 + genetic_pc_9 + genetic_pc_10	baseline	0.0510973	0.0577554	0.884718	4958	350	0.00015913	0.376309	1	Alcohol use disorder	35267208	PRS-CS	European:81.7|African:14.3|Hispanic or Latin American:3.6|East Asian:0.3|South Asian:0.05
Tea	PGS002738	caff_intake_4_l ~ PGS002738_hmPOS_GRCh38_AVG + interview_age + highest_educ + sex_at_birth + site_id_l + genetic_pc_1 + genetic_pc_2 + genetic_pc_3 + genetic_pc_4 + genetic_pc_5 + genetic_pc_6 + genetic_pc_7 + genetic_pc_8 + genetic_pc_9 + genetic_pc_10	baseline	0.11514	0.0344313	3.34404	4958	1321	0.00226866	0.000825672	0.213849	Alcohol use disorder	35267208	PRS-CS	European:81.7|African:14.3|Hispanic or Latin American:3.6|East Asian:0.3|South Asian:0.05
Caffeinated Soda	PGS002738	caff_intake_6_l ~ PGS002738_hmPOS_GRCh38_AVG + interview_age + highest_educ + sex_at_birth + site_id_l + genetic_pc_1 + genetic_pc_2 + genetic_pc_3 + genetic_pc_4 + genetic_pc_5 + genetic_pc_6 + genetic_pc_7 + genetic_pc_8 + genetic_pc_9 + genetic_pc_10	baseline	0.0763667	0.0301687	2.53132	4958	2842	0.00130119	0.0113633	1	Alcohol use disorder	35267208	PRS-CS	European:81.7|African:14.3|Hispanic or Latin American:3.6|East Asian:0.3|South Asian:0.05
Energy Drinks	PGS002738	caff_intake_9_l ~ PGS002738_hmPOS_GRCh38_AVG + interview_age + highest_educ + sex_at_birth + site_id_l + genetic_pc_1 + genetic_pc_2 + genetic_pc_3 + genetic_pc_4 + genetic_pc_5 + genetic_pc_6 + genetic_pc_7 + genetic_pc_8 + genetic_pc_9 + genetic_pc_10	baseline	0.10897	0.104802	1.03977	4958	103	0.000219781	0.298447	1	Alcohol use disorder	35267208	PRS-CS	European:81.7|African:14.3|Hispanic or Latin American:3.6|East Asian:0.3|South Asian:0.05
Lifetime Alcohol	PGS001088	alc_comb_yn.cf ~ PGS001088_hmPOS_GRCh38_AVG + interview_age + highest_educ + sex_at_birth + site_id_l + genetic_pc_1 + genetic_pc_2 + genetic_pc_3 + genetic_pc_4 + genetic_pc_5 + genetic_pc_6 + genetic_pc_7 + genetic_pc_8 + genetic_pc_9 + genetic_pc_10	baseline	0.027113	0.0333886	0.812043	4958	1417	0.000134064	0.416767	1	Average weekly alcohol consumption (beer and cider)	35324888	snpnet
Lifetime Nicotine/E-cig	PGS001088	nic_comb_yn.cf ~ PGS001088_hmPOS_GRCh38_AVG + interview_age + highest_educ + sex_at_birth + site_id_l + genetic_pc_1 + genetic_pc_2 + genetic_pc_3 + genetic_pc_4 + genetic_pc_5 + genetic_pc_6 + genetic_pc_7 + genetic_pc_8 + genetic_pc_9 + genetic_pc_10	baseline	0.137182	0.170381	0.805145	4958	42	0.000131796	0.420736	1	Average weekly alcohol consumption (beer and cider)	35324888	snpnet
Coffee	PGS001088	caff_intake_1_l ~ PGS001088_hmPOS_GRCh38_AVG + interview_age + highest_educ + sex_at_birth + site_id_l + genetic_pc_1 + genetic_pc_2 + genetic_pc_3 + genetic_pc_4 + genetic_pc_5 + genetic_pc_6 + genetic_pc_7 + genetic_pc_8 + genetic_pc_9 + genetic_pc_10	baseline	0.0299101	0.0440745	0.678626	4958	659	9.36335e-05	0.497375	1	Average weekly alcohol consumption (beer and cider)	35324888	snpnet
Espresso Drinks	PGS001088	caff_intake_3_l ~ PGS001088_hmPOS_GRCh38_AVG + interview_age + highest_educ + sex_at_birth + site_id_l + genetic_pc_1 + genetic_pc_2 + genetic_pc_3 + genetic_pc_4 + genetic_pc_5 + genetic_pc_6 + genetic_pc_7 + genetic_pc_8 + genetic_pc_9 + genetic_pc_10	baseline	0.0168926	0.0584294	0.28911	4958	350	1.69954e-05	0.772497	1	Average weekly alcohol consumption (beer and cider)	35324888	snpnet
Tea	PGS001088	caff_intake_4_l ~ PGS001088_hmPOS_GRCh38_AVG + interview_age + highest_educ + sex_at_birth + site_id_l + genetic_pc_1 + genetic_pc_2 + genetic_pc_3 + genetic_pc_4 + genetic_pc_5 + genetic_pc_6 + genetic_pc_7 + genetic_pc_8 + genetic_pc_9 + genetic_pc_10	baseline	0.109891	0.0349674	3.14268	4958	1321	0.00200419	0.00167411	0.433594	Average weekly alcohol consumption (beer and cider)	35324888	snpnet
Caffeinated Soda	PGS001088	caff_intake_6_l ~ PGS001088_hmPOS_GRCh38_AVG + interview_age + highest_educ + sex_at_birth + site_id_l + genetic_pc_1 + genetic_pc_2 + genetic_pc_3 + genetic_pc_4 + genetic_pc_5 + genetic_pc_6 + genetic_pc_7 + genetic_pc_8 + genetic_pc_9 + genetic_pc_10	baseline	0.0350505	0.03066	1.1432	4958	2842	0.000265669	0.252955	1	Average weekly alcohol consumption (beer and cider)	35324888	snpnet
Energy Drinks	PGS001088	caff_intake_9_l ~ PGS001088_hmPOS_GRCh38_AVG + interview_age + highest_educ + sex_at_birth + site_id_l + genetic_pc_1 + genetic_pc_2 + genetic_pc_3 + genetic_pc_4 + genetic_pc_5 + genetic_pc_6 + genetic_pc_7 + genetic_pc_8 + genetic_pc_9 + genetic_pc_10	baseline	0.1005	0.104464	0.962052	4958	103	0.00018816	0.336023	1	Average weekly alcohol consumption (beer and cider)	35324888	snpnet
Lifetime Alcohol	PGS002913	alc_comb_yn.cf ~ PGS002913_hmPOS_GRCh38_AVG + interview_age + highest_educ + sex_at_birth + site_id_l + genetic_pc_1 + genetic_pc_2 + genetic_pc_3 + genetic_pc_4 + genetic_pc_5 + genetic_pc_6 + genetic_pc_7 + genetic_pc_8 + genetic_pc_9 + genetic_pc_10	baseline	0.0241902	0.0329082	0.735082	4958	1417	0.000109859	0.462289	1	Drinking Status	36152628	PRS-CS	European:100
Lifetime Nicotine/E-cig	PGS002913	nic_comb_yn.cf ~ PGS002913_hmPOS_GRCh38_AVG + interview_age + highest_educ + sex_at_birth + site_id_l + genetic_pc_1 + genetic_pc_2 + genetic_pc_3 + genetic_pc_4 + genetic_pc_5 + genetic_pc_6 + genetic_pc_7 + genetic_pc_8 + genetic_pc_9 + genetic_pc_10	baseline	0.0521838	0.161801	0.322519	4958	42	2.11501e-05	0.74706	1	Drinking Status	36152628	PRS-CS	European:100
Coffee	PGS002913	caff_intake_1_l ~ PGS002913_hmPOS_GRCh38_AVG + interview_age + highest_educ + sex_at_birth + site_id_l + genetic_pc_1 + genetic_pc_2 + genetic_pc_3 + genetic_pc_4 + genetic_pc_5 + genetic_pc_6 + genetic_pc_7 + genetic_pc_8 + genetic_pc_9 + genetic_pc_10	baseline	-0.00943193	0.0430871	-0.218904	4958	659	9.74347e-06	0.826725	1	Drinking Status	36152628	PRS-CS	European:100
Espresso Drinks	PGS002913	caff_intake_3_l ~ PGS002913_hmPOS_GRCh38_AVG + interview_age + highest_educ + sex_at_birth + site_id_l + genetic_pc_1 + genetic_pc_2 + genetic_pc_3 + genetic_pc_4 + genetic_pc_5 + genetic_pc_6 + genetic_pc_7 + genetic_pc_8 + genetic_pc_9 + genetic_pc_10	baseline	0.0054715	0.0575041	0.0951498	4958	350	1.84088e-06	0.924196	1	Drinking Status	36152628	PRS-CS	European:100
Tea	PGS002913	caff_intake_4_l ~ PGS002913_hmPOS_GRCh38_AVG + interview_age + highest_educ + sex_at_birth + site_id_l + genetic_pc_1 + genetic_pc_2 + genetic_pc_3 + genetic_pc_4 + genetic_pc_5 + genetic_pc_6 + genetic_pc_7 + genetic_pc_8 + genetic_pc_9 + genetic_pc_10	baseline	-0.0483924	0.034203	-1.41486	4958	1321	0.000406874	0.157111	1	Drinking Status	36152628	PRS-CS	European:100
Caffeinated Soda	PGS002913	caff_intake_6_l ~ PGS002913_hmPOS_GRCh38_AVG + interview_age + highest_educ + sex_at_birth + site_id_l + genetic_pc_1 + genetic_pc_2 + genetic_pc_3 + genetic_pc_4 + genetic_pc_5 + genetic_pc_6 + genetic_pc_7 + genetic_pc_8 + genetic_pc_9 + genetic_pc_10	baseline	0.013264	0.0302352	0.438693	4958	2842	3.91305e-05	0.660884	1	Drinking Status	36152628	PRS-CS	European:100
Energy Drinks	PGS002913	caff_intake_9_l ~ PGS002913_hmPOS_GRCh38_AVG + interview_age + highest_educ + sex_at_birth + site_id_l + genetic_pc_1 + genetic_pc_2 + genetic_pc_3 + genetic_pc_4 + genetic_pc_5 + genetic_pc_6 + genetic_pc_7 + genetic_pc_8 + genetic_pc_9 + genetic_pc_10	baseline	-0.180264	0.103566	-1.74058	4958	103	0.000615645	0.0817577	1	Drinking Status	36152628	PRS-CS	European:100
Lifetime Alcohol	PGS003376	alc_comb_yn.cf ~ PGS003376_hmPOS_GRCh38_AVG + interview_age + highest_educ + sex_at_birth + site_id_l + genetic_pc_1 + genetic_pc_2 + genetic_pc_3 + genetic_pc_4 + genetic_pc_5 + genetic_pc_6 + genetic_pc_7 + genetic_pc_8 + genetic_pc_9 + genetic_pc_10	baseline	0.117353	0.0329174	3.56508	4958	1417	0.00257768	0.000363743	0.0942093	Drinks per week	36477530	LDpred	European:100
Lifetime Nicotine/E-cig	PGS003376	nic_comb_yn.cf ~ PGS003376_hmPOS_GRCh38_AVG + interview_age + highest_educ + sex_at_birth + site_id_l + genetic_pc_1 + genetic_pc_2 + genetic_pc_3 + genetic_pc_4 + genetic_pc_5 + genetic_pc_6 + genetic_pc_7 + genetic_pc_8 + genetic_pc_9 + genetic_pc_10	baseline	0.282517	0.161431	1.75008	4958	42	0.000622382	0.0801044	1	Drinks per week	36477530	LDpred	European:100
Coffee	PGS003376	caff_intake_1_l ~ PGS003376_hmPOS_GRCh38_AVG + interview_age + highest_educ + sex_at_birth + site_id_l + genetic_pc_1 + genetic_pc_2 + genetic_pc_3 + genetic_pc_4 + genetic_pc_5 + genetic_pc_6 + genetic_pc_7 + genetic_pc_8 + genetic_pc_9 + genetic_pc_10	baseline	0.0828771	0.0428234	1.93532	4958	659	0.000761005	0.0529507	1	Drinks per week	36477530	LDpred	European:100
Espresso Drinks	PGS003376	caff_intake_3_l ~ PGS003376_hmPOS_GRCh38_AVG + interview_age + highest_educ + sex_at_birth + site_id_l + genetic_pc_1 + genetic_pc_2 + genetic_pc_3 + genetic_pc_4 + genetic_pc_5 + genetic_pc_6 + genetic_pc_7 + genetic_pc_8 + genetic_pc_9 + genetic_pc_10	baseline	0.124406	0.0574013	2.16731	4958	350	0.000954201	0.0302111	1	Drinks per week	36477530	LDpred	European:100
Tea	PGS003376	caff_intake_4_l ~ PGS003376_hmPOS_GRCh38_AVG + interview_age + highest_educ + sex_at_birth + site_id_l + genetic_pc_1 + genetic_pc_2 + genetic_pc_3 + genetic_pc_4 + genetic_pc_5 + genetic_pc_6 + genetic_pc_7 + genetic_pc_8 + genetic_pc_9 + genetic_pc_10	baseline	0.127907	0.0340858	3.75249	4958	1321	0.00285502	0.000175086	0.0453473	Drinks per week	36477530	LDpred	European:100
Caffeinated Soda	PGS003376	caff_intake_6_l ~ PGS003376_hmPOS_GRCh38_AVG + interview_age + highest_educ + sex_at_birth + site_id_l + genetic_pc_1 + genetic_pc_2 + genetic_pc_3 + genetic_pc_4 + genetic_pc_5 + genetic_pc_6 + genetic_pc_7 + genetic_pc_8 + genetic_pc_9 + genetic_pc_10	baseline	0.0821116	0.0301503	2.72341	4958	2842	0.00150586	0.00646113	1	Drinks per week	36477530	LDpred	European:100
Energy Drinks	PGS003376	caff_intake_9_l ~ PGS003376_hmPOS_GRCh38_AVG + interview_age + highest_educ + sex_at_birth + site_id_l + genetic_pc_1 + genetic_pc_2 + genetic_pc_3 + genetic_pc_4 + genetic_pc_5 + genetic_pc_6 + genetic_pc_7 + genetic_pc_8 + genetic_pc_9 + genetic_pc_10	baseline	0.0522227	0.100787	0.518151	4958	103	5.45883e-05	0.604353	1	Drinks per week	36477530	LDpred	European:100
Lifetime Alcohol	PGS001394	alc_comb_yn.cf ~ PGS001394_hmPOS_GRCh38_AVG + interview_age + highest_educ + sex_at_birth + site_id_l + genetic_pc_1 + genetic_pc_2 + genetic_pc_3 + genetic_pc_4 + genetic_pc_5 + genetic_pc_6 + genetic_pc_7 + genetic_pc_8 + genetic_pc_9 + genetic_pc_10	baseline	0.0158023	0.03283	0.481338	4958	1417	4.71075e-05	0.630277	1	Freq. of drinking alcohol	35324888	snpnet
Lifetime Nicotine/E-cig	PGS001394	nic_comb_yn.cf ~ PGS001394_hmPOS_GRCh38_AVG + interview_age + highest_educ + sex_at_birth + site_id_l + genetic_pc_1 + genetic_pc_2 + genetic_pc_3 + genetic_pc_4 + genetic_pc_5 + genetic_pc_6 + genetic_pc_7 + genetic_pc_8 + genetic_pc_9 + genetic_pc_10	baseline	-0.00107957	0.160356	-0.00673231	4958	42	9.21594e-09	0.994628	1	Freq. of drinking alcohol	35324888	snpnet
Coffee	PGS001394	caff_intake_1_l ~ PGS001394_hmPOS_GRCh38_AVG + interview_age + highest_educ + sex_at_birth + site_id_l + genetic_pc_1 + genetic_pc_2 + genetic_pc_3 + genetic_pc_4 + genetic_pc_5 + genetic_pc_6 + genetic_pc_7 + genetic_pc_8 + genetic_pc_9 + genetic_pc_10	baseline	0.00451532	0.0433256	0.104218	4958	659	2.2085e-06	0.916996	1	Freq. of drinking alcohol	35324888	snpnet
Espresso Drinks	PGS001394	caff_intake_3_l ~ PGS001394_hmPOS_GRCh38_AVG + interview_age + highest_educ + sex_at_birth + site_id_l + genetic_pc_1 + genetic_pc_2 + genetic_pc_3 + genetic_pc_4 + genetic_pc_5 + genetic_pc_6 + genetic_pc_7 + genetic_pc_8 + genetic_pc_9 + genetic_pc_10	baseline	0.0422359	0.056964	0.74145	4958	350	0.00011177	0.45842	1	Freq. of drinking alcohol	35324888	snpnet
Tea	PGS001394	caff_intake_4_l ~ PGS001394_hmPOS_GRCh38_AVG + interview_age + highest_educ + sex_at_birth + site_id_l + genetic_pc_1 + genetic_pc_2 + genetic_pc_3 + genetic_pc_4 + genetic_pc_5 + genetic_pc_6 + genetic_pc_7 + genetic_pc_8 + genetic_pc_9 + genetic_pc_10	baseline	-0.0129016	0.0342748	-0.376417	4958	1321	2.88096e-05	0.706607	1	Freq. of drinking alcohol	35324888	snpnet
Caffeinated Soda	PGS001394	caff_intake_6_l ~ PGS001394_hmPOS_GRCh38_AVG + interview_age + highest_educ + sex_at_birth + site_id_l + genetic_pc_1 + genetic_pc_2 + genetic_pc_3 + genetic_pc_4 + genetic_pc_5 + genetic_pc_6 + genetic_pc_7 + genetic_pc_8 + genetic_pc_9 + genetic_pc_10	baseline	-0.0262661	0.0301962	-0.869849	4958	2842	0.000153827	0.384383	1	Freq. of drinking alcohol	35324888	snpnet
Energy Drinks	PGS001394	caff_intake_9_l ~ PGS001394_hmPOS_GRCh38_AVG + interview_age + highest_educ + sex_at_birth + site_id_l + genetic_pc_1 + genetic_pc_2 + genetic_pc_3 + genetic_pc_4 + genetic_pc_5 + genetic_pc_6 + genetic_pc_7 + genetic_pc_8 + genetic_pc_9 + genetic_pc_10	baseline	0.11376	0.103809	1.09587	4958	103	0.00024413	0.273137	1	Freq. of drinking alcohol	35324888	snpnet
Lifetime Alcohol	PGS001085	alc_comb_yn.cf ~ PGS001085_hmPOS_GRCh38_AVG + interview_age + highest_educ + sex_at_birth + site_id_l + genetic_pc_1 + genetic_pc_2 + genetic_pc_3 + genetic_pc_4 + genetic_pc_5 + genetic_pc_6 + genetic_pc_7 + genetic_pc_8 + genetic_pc_9 + genetic_pc_10	baseline	0.00662075	0.0329262	0.201078	4958	1417	8.22127e-06	0.840637	1	Increased alcohol consumption, versus 10 years ago	35324888	snpnet
Lifetime Nicotine/E-cig	PGS001085	nic_comb_yn.cf ~ PGS001085_hmPOS_GRCh38_AVG + interview_age + highest_educ + sex_at_birth + site_id_l + genetic_pc_1 + genetic_pc_2 + genetic_pc_3 + genetic_pc_4 + genetic_pc_5 + genetic_pc_6 + genetic_pc_7 + genetic_pc_8 + genetic_pc_9 + genetic_pc_10	baseline	-0.214913	0.163486	-1.31457	4958	42	0.000351257	0.188655	1	Increased alcohol consumption, versus 10 years ago	35324888	snpnet
Coffee	PGS001085	caff_intake_1_l ~ PGS001085_hmPOS_GRCh38_AVG + interview_age + highest_educ + sex_at_birth + site_id_l + genetic_pc_1 + genetic_pc_2 + genetic_pc_3 + genetic_pc_4 + genetic_pc_5 + genetic_pc_6 + genetic_pc_7 + genetic_pc_8 + genetic_pc_9 + genetic_pc_10	baseline	-0.00319583	0.0435003	-0.0734667	4958	659	1.09747e-06	0.941435	1	Increased alcohol consumption, versus 10 years ago	35324888	snpnet
Espresso Drinks	PGS001085	caff_intake_3_l ~ PGS001085_hmPOS_GRCh38_AVG + interview_age + highest_educ + sex_at_birth + site_id_l + genetic_pc_1 + genetic_pc_2 + genetic_pc_3 + genetic_pc_4 + genetic_pc_5 + genetic_pc_6 + genetic_pc_7 + genetic_pc_8 + genetic_pc_9 + genetic_pc_10	baseline	0.0736973	0.0581442	1.26749	4958	350	0.000326557	0.20498	1	Increased alcohol consumption, versus 10 years ago	35324888	snpnet
Tea	PGS001085	caff_intake_4_l ~ PGS001085_hmPOS_GRCh38_AVG + interview_age + highest_educ + sex_at_birth + site_id_l + genetic_pc_1 + genetic_pc_2 + genetic_pc_3 + genetic_pc_4 + genetic_pc_5 + genetic_pc_6 + genetic_pc_7 + genetic_pc_8 + genetic_pc_9 + genetic_pc_10	baseline	-0.0305845	0.0343796	-0.889613	4958	1321	0.000160895	0.373674	1	Increased alcohol consumption, versus 10 years ago	35324888	snpnet
Caffeinated Soda	PGS001085	caff_intake_6_l ~ PGS001085_hmPOS_GRCh38_AVG + interview_age + highest_educ + sex_at_birth + site_id_l + genetic_pc_1 + genetic_pc_2 + genetic_pc_3 + genetic_pc_4 + genetic_pc_5 + genetic_pc_6 + genetic_pc_7 + genetic_pc_8 + genetic_pc_9 + genetic_pc_10	baseline	-0.0381701	0.0302516	-1.26175	4958	2842	0.000323609	0.207037	1	Increased alcohol consumption, versus 10 years ago	35324888	snpnet
Energy Drinks	PGS001085	caff_intake_9_l ~ PGS001085_hmPOS_GRCh38_AVG + interview_age + highest_educ + sex_at_birth + site_id_l + genetic_pc_1 + genetic_pc_2 + genetic_pc_3 + genetic_pc_4 + genetic_pc_5 + genetic_pc_6 + genetic_pc_7 + genetic_pc_8 + genetic_pc_9 + genetic_pc_10	baseline	0.0684907	0.103349	0.662709	4958	103	8.92933e-05	0.507517	1	Increased alcohol consumption, versus 10 years ago	35324888	snpnet
Lifetime Alcohol	PGS000202	alc_comb_yn.cf ~ PGS000202_hmPOS_GRCh38_AVG + interview_age + highest_educ + sex_at_birth + site_id_l + genetic_pc_1 + genetic_pc_2 + genetic_pc_3 + genetic_pc_4 + genetic_pc_5 + genetic_pc_6 + genetic_pc_7 + genetic_pc_8 + genetic_pc_9 + genetic_pc_10	baseline	0.0373123	0.0330249	1.12982	4958	1417	0.000259489	0.258552	1	Problematic Alcohol Use	32555147	PRS-CS	European:100
Lifetime Nicotine/E-cig	PGS000202	nic_comb_yn.cf ~ PGS000202_hmPOS_GRCh38_AVG + interview_age + highest_educ + sex_at_birth + site_id_l + genetic_pc_1 + genetic_pc_2 + genetic_pc_3 + genetic_pc_4 + genetic_pc_5 + genetic_pc_6 + genetic_pc_7 + genetic_pc_8 + genetic_pc_9 + genetic_pc_10	baseline	0.185826	0.165828	1.1206	4958	42	0.00025527	0.26246	1	Problematic Alcohol Use	32555147	PRS-CS	European:100
Coffee	PGS000202	caff_intake_1_l ~ PGS000202_hmPOS_GRCh38_AVG + interview_age + highest_educ + sex_at_birth + site_id_l + genetic_pc_1 + genetic_pc_2 + genetic_pc_3 + genetic_pc_4 + genetic_pc_5 + genetic_pc_6 + genetic_pc_7 + genetic_pc_8 + genetic_pc_9 + genetic_pc_10	baseline	0.0398081	0.0433574	0.918138	4958	659	0.000171377	0.358547	1	Problematic Alcohol Use	32555147	PRS-CS	European:100
Espresso Drinks	PGS000202	caff_intake_3_l ~ PGS000202_hmPOS_GRCh38_AVG + interview_age + highest_educ + sex_at_birth + site_id_l + genetic_pc_1 + genetic_pc_2 + genetic_pc_3 + genetic_pc_4 + genetic_pc_5 + genetic_pc_6 + genetic_pc_7 + genetic_pc_8 + genetic_pc_9 + genetic_pc_10	baseline	-0.00813126	0.0576987	-0.140926	4958	350	4.03825e-06	0.887928	1	Problematic Alcohol Use	32555147	PRS-CS	European:100
Tea	PGS000202	caff_intake_4_l ~ PGS000202_hmPOS_GRCh38_AVG + interview_age + highest_educ + sex_at_birth + site_id_l + genetic_pc_1 + genetic_pc_2 + genetic_pc_3 + genetic_pc_4 + genetic_pc_5 + genetic_pc_6 + genetic_pc_7 + genetic_pc_8 + genetic_pc_9 + genetic_pc_10	baseline	0.107274	0.0344772	3.11146	4958	1321	0.00196465	0.00186166	0.48217	Problematic Alcohol Use	32555147	PRS-CS	European:100
Caffeinated Soda	PGS000202	caff_intake_6_l ~ PGS000202_hmPOS_GRCh38_AVG + interview_age + highest_educ + sex_at_birth + site_id_l + genetic_pc_1 + genetic_pc_2 + genetic_pc_3 + genetic_pc_4 + genetic_pc_5 + genetic_pc_6 + genetic_pc_7 + genetic_pc_8 + genetic_pc_9 + genetic_pc_10	baseline	0.0408893	0.0303519	1.34717	4958	2842	0.000368891	0.177924	1	Problematic Alcohol Use	32555147	PRS-CS	European:100
Energy Drinks	PGS000202	caff_intake_9_l ~ PGS000202_hmPOS_GRCh38_AVG + interview_age + highest_educ + sex_at_birth + site_id_l + genetic_pc_1 + genetic_pc_2 + genetic_pc_3 + genetic_pc_4 + genetic_pc_5 + genetic_pc_6 + genetic_pc_7 + genetic_pc_8 + genetic_pc_9 + genetic_pc_10	baseline	0.0905715	0.104302	0.868356	4958	103	0.000153299	0.3852	1	Problematic Alcohol Use	32555147	PRS-CS	European:100
Lifetime Alcohol	PGS002125	alc_comb_yn.cf ~ PGS002125_hmPOS_GRCh38_AVG + interview_age + highest_educ + sex_at_birth + site_id_l + genetic_pc_1 + genetic_pc_2 + genetic_pc_3 + genetic_pc_4 + genetic_pc_5 + genetic_pc_6 + genetic_pc_7 + genetic_pc_8 + genetic_pc_9 + genetic_pc_10	baseline	-0.00323248	0.0331006	-0.0976565	4958	1417	1.93916e-06	0.922205	1	Ever taken cannabis	34995502	LDpred2 (bigsnpr)
Lifetime Nicotine/E-cig	PGS002125	nic_comb_yn.cf ~ PGS002125_hmPOS_GRCh38_AVG + interview_age + highest_educ + sex_at_birth + site_id_l + genetic_pc_1 + genetic_pc_2 + genetic_pc_3 + genetic_pc_4 + genetic_pc_5 + genetic_pc_6 + genetic_pc_7 + genetic_pc_8 + genetic_pc_9 + genetic_pc_10	baseline	0.00675721	0.160625	0.0420682	4958	42	3.59848e-07	0.966444	1	Ever taken cannabis	34995502	LDpred2 (bigsnpr)
Coffee	PGS002125	caff_intake_1_l ~ PGS002125_hmPOS_GRCh38_AVG + interview_age + highest_educ + sex_at_birth + site_id_l + genetic_pc_1 + genetic_pc_2 + genetic_pc_3 + genetic_pc_4 + genetic_pc_5 + genetic_pc_6 + genetic_pc_7 + genetic_pc_8 + genetic_pc_9 + genetic_pc_10	baseline	-0.0310134	0.0434685	-0.71347	4958	659	0.000103495	0.475555	1	Ever taken cannabis	34995502	LDpred2 (bigsnpr)
Espresso Drinks	PGS002125	caff_intake_3_l ~ PGS002125_hmPOS_GRCh38_AVG + interview_age + highest_educ + sex_at_birth + site_id_l + genetic_pc_1 + genetic_pc_2 + genetic_pc_3 + genetic_pc_4 + genetic_pc_5 + genetic_pc_6 + genetic_pc_7 + genetic_pc_8 + genetic_pc_9 + genetic_pc_10	baseline	0.0362152	0.0577066	0.627574	4958	350	8.00768e-05	0.530283	1	Ever taken cannabis	34995502	LDpred2 (bigsnpr)
Tea	PGS002125	caff_intake_4_l ~ PGS002125_hmPOS_GRCh38_AVG + interview_age + highest_educ + sex_at_birth + site_id_l + genetic_pc_1 + genetic_pc_2 + genetic_pc_3 + genetic_pc_4 + genetic_pc_5 + genetic_pc_6 + genetic_pc_7 + genetic_pc_8 + genetic_pc_9 + genetic_pc_10	baseline	0.0280716	0.0344178	0.815614	4958	1321	0.000135245	0.414721	1	Ever taken cannabis	34995502	LDpred2 (bigsnpr)
Caffeinated Soda	PGS002125	caff_intake_6_l ~ PGS002125_hmPOS_GRCh38_AVG + interview_age + highest_educ + sex_at_birth + site_id_l + genetic_pc_1 + genetic_pc_2 + genetic_pc_3 + genetic_pc_4 + genetic_pc_5 + genetic_pc_6 + genetic_pc_7 + genetic_pc_8 + genetic_pc_9 + genetic_pc_10	baseline	0.00215	0.0303935	0.0707389	4958	2842	1.01749e-06	0.943606	1	Ever taken cannabis	34995502	LDpred2 (bigsnpr)
Energy Drinks	PGS002125	caff_intake_9_l ~ PGS002125_hmPOS_GRCh38_AVG + interview_age + highest_educ + sex_at_birth + site_id_l + genetic_pc_1 + genetic_pc_2 + genetic_pc_3 + genetic_pc_4 + genetic_pc_5 + genetic_pc_6 + genetic_pc_7 + genetic_pc_8 + genetic_pc_9 + genetic_pc_10	baseline	0.00972599	0.102692	0.0947107	4958	103	1.82393e-06	0.924545	1	Ever taken cannabis	34995502	LDpred2 (bigsnpr)
Lifetime Alcohol	PGS001123	alc_comb_yn.cf ~ PGS001123_hmPOS_GRCh38_AVG + interview_age + highest_educ + sex_at_birth + site_id_l + genetic_pc_1 + genetic_pc_2 + genetic_pc_3 + genetic_pc_4 + genetic_pc_5 + genetic_pc_6 + genetic_pc_7 + genetic_pc_8 + genetic_pc_9 + genetic_pc_10	baseline	0.0340609	0.033149	1.02751	4958	1417	0.000214629	0.304182	1	Coffee consumption	35324888	snpnet
Lifetime Nicotine/E-cig	PGS001123	nic_comb_yn.cf ~ PGS001123_hmPOS_GRCh38_AVG + interview_age + highest_educ + sex_at_birth + site_id_l + genetic_pc_1 + genetic_pc_2 + genetic_pc_3 + genetic_pc_4 + genetic_pc_5 + genetic_pc_6 + genetic_pc_7 + genetic_pc_8 + genetic_pc_9 + genetic_pc_10	baseline	0.0640278	0.160089	0.399951	4958	42	3.25245e-05	0.689193	1	Coffee consumption	35324888	snpnet
Coffee	PGS001123	caff_intake_1_l ~ PGS001123_hmPOS_GRCh38_AVG + interview_age + highest_educ + sex_at_birth + site_id_l + genetic_pc_1 + genetic_pc_2 + genetic_pc_3 + genetic_pc_4 + genetic_pc_5 + genetic_pc_6 + genetic_pc_7 + genetic_pc_8 + genetic_pc_9 + genetic_pc_10	baseline	0.0199229	0.0431957	0.461225	4958	659	4.32533e-05	0.644637	1	Coffee consumption	35324888	snpnet
Espresso Drinks	PGS001123	caff_intake_3_l ~ PGS001123_hmPOS_GRCh38_AVG + interview_age + highest_educ + sex_at_birth + site_id_l + genetic_pc_1 + genetic_pc_2 + genetic_pc_3 + genetic_pc_4 + genetic_pc_5 + genetic_pc_6 + genetic_pc_7 + genetic_pc_8 + genetic_pc_9 + genetic_pc_10	baseline	-0.0595373	0.0576099	-1.03346	4958	350	0.000217121	0.30139	1	Coffee consumption	35324888	snpnet
Tea	PGS001123	caff_intake_4_l ~ PGS001123_hmPOS_GRCh38_AVG + interview_age + highest_educ + sex_at_birth + site_id_l + genetic_pc_1 + genetic_pc_2 + genetic_pc_3 + genetic_pc_4 + genetic_pc_5 + genetic_pc_6 + genetic_pc_7 + genetic_pc_8 + genetic_pc_9 + genetic_pc_10	baseline	-0.0135914	0.0343189	-0.396032	4958	1321	3.18903e-05	0.692081	1	Coffee consumption	35324888	snpnet
Caffeinated Soda	PGS001123	caff_intake_6_l ~ PGS001123_hmPOS_GRCh38_AVG + interview_age + highest_educ + sex_at_birth + site_id_l + genetic_pc_1 + genetic_pc_2 + genetic_pc_3 + genetic_pc_4 + genetic_pc_5 + genetic_pc_6 + genetic_pc_7 + genetic_pc_8 + genetic_pc_9 + genetic_pc_10	baseline	-0.0868964	0.0304049	-2.85797	4958	2842	0.00165809	0.00426354	1	Coffee consumption	35324888	snpnet
Energy Drinks	PGS001123	caff_intake_9_l ~ PGS001123_hmPOS_GRCh38_AVG + interview_age + highest_educ + sex_at_birth + site_id_l + genetic_pc_1 + genetic_pc_2 + genetic_pc_3 + genetic_pc_4 + genetic_pc_5 + genetic_pc_6 + genetic_pc_7 + genetic_pc_8 + genetic_pc_9 + genetic_pc_10	baseline	-0.105521	0.101915	-1.03538	4958	103	0.000217929	0.300492	1	Coffee consumption	35324888	snpnet
Lifetime Alcohol	PGS001124	alc_comb_yn.cf ~ PGS001124_hmPOS_GRCh38_AVG + interview_age + highest_educ + sex_at_birth + site_id_l + genetic_pc_1 + genetic_pc_2 + genetic_pc_3 + genetic_pc_4 + genetic_pc_5 + genetic_pc_6 + genetic_pc_7 + genetic_pc_8 + genetic_pc_9 + genetic_pc_10	baseline	-0.0108504	0.0332692	-0.326139	4958	1417	2.16275e-05	0.744319	1	Coffee consumption (ground coffee)	35324888	snpnet
Lifetime Nicotine/E-cig	PGS001124	nic_comb_yn.cf ~ PGS001124_hmPOS_GRCh38_AVG + interview_age + highest_educ + sex_at_birth + site_id_l + genetic_pc_1 + genetic_pc_2 + genetic_pc_3 + genetic_pc_4 + genetic_pc_5 + genetic_pc_6 + genetic_pc_7 + genetic_pc_8 + genetic_pc_9 + genetic_pc_10	baseline	-0.256812	0.162971	-1.57581	4958	42	0.000504662	0.115069	1	Coffee consumption (ground coffee)	35324888	snpnet
Coffee	PGS001124	caff_intake_1_l ~ PGS001124_hmPOS_GRCh38_AVG + interview_age + highest_educ + sex_at_birth + site_id_l + genetic_pc_1 + genetic_pc_2 + genetic_pc_3 + genetic_pc_4 + genetic_pc_5 + genetic_pc_6 + genetic_pc_7 + genetic_pc_8 + genetic_pc_9 + genetic_pc_10	baseline	-0.0223006	0.04339	-0.513958	4958	659	5.37086e-05	0.607281	1	Coffee consumption (ground coffee)	35324888	snpnet
Espresso Drinks	PGS001124	caff_intake_3_l ~ PGS001124_hmPOS_GRCh38_AVG + interview_age + highest_educ + sex_at_birth + site_id_l + genetic_pc_1 + genetic_pc_2 + genetic_pc_3 + genetic_pc_4 + genetic_pc_5 + genetic_pc_6 + genetic_pc_7 + genetic_pc_8 + genetic_pc_9 + genetic_pc_10	baseline	-0.00585277	0.0573932	-0.101977	4958	350	2.11452e-06	0.918775	1	Coffee consumption (ground coffee)	35324888	snpnet
Tea	PGS001124	caff_intake_4_l ~ PGS001124_hmPOS_GRCh38_AVG + interview_age + highest_educ + sex_at_birth + site_id_l + genetic_pc_1 + genetic_pc_2 + genetic_pc_3 + genetic_pc_4 + genetic_pc_5 + genetic_pc_6 + genetic_pc_7 + genetic_pc_8 + genetic_pc_9 + genetic_pc_10	baseline	-0.00326035	0.0344489	-0.0946433	4958	1321	1.82134e-06	0.924598	1	Coffee consumption (ground coffee)	35324888	snpnet
Caffeinated Soda	PGS001124	caff_intake_6_l ~ PGS001124_hmPOS_GRCh38_AVG + interview_age + highest_educ + sex_at_birth + site_id_l + genetic_pc_1 + genetic_pc_2 + genetic_pc_3 + genetic_pc_4 + genetic_pc_5 + genetic_pc_6 + genetic_pc_7 + genetic_pc_8 + genetic_pc_9 + genetic_pc_10	baseline	-0.0383056	0.0305069	-1.25564	4958	2842	0.000320481	0.209247	1	Coffee consumption (ground coffee)	35324888	snpnet
Energy Drinks	PGS001124	caff_intake_9_l ~ PGS001124_hmPOS_GRCh38_AVG + interview_age + highest_educ + sex_at_birth + site_id_l + genetic_pc_1 + genetic_pc_2 + genetic_pc_3 + genetic_pc_4 + genetic_pc_5 + genetic_pc_6 + genetic_pc_7 + genetic_pc_8 + genetic_pc_9 + genetic_pc_10	baseline	0.140607	0.101899	1.37986	4958	103	0.000387001	0.167631	1	Coffee consumption (ground coffee)	35324888	snpnet
Lifetime Alcohol	PGS001125	alc_comb_yn.cf ~ PGS001125_hmPOS_GRCh38_AVG + interview_age + highest_educ + sex_at_birth + site_id_l + genetic_pc_1 + genetic_pc_2 + genetic_pc_3 + genetic_pc_4 + genetic_pc_5 + genetic_pc_6 + genetic_pc_7 + genetic_pc_8 + genetic_pc_9 + genetic_pc_10	baseline	0.0072641	0.0329244	0.22063	4958	1417	9.8977e-06	0.825381	1	Coffee consumption (instant coffee)	35324888	snpnet
Lifetime Nicotine/E-cig	PGS001125	nic_comb_yn.cf ~ PGS001125_hmPOS_GRCh38_AVG + interview_age + highest_educ + sex_at_birth + site_id_l + genetic_pc_1 + genetic_pc_2 + genetic_pc_3 + genetic_pc_4 + genetic_pc_5 + genetic_pc_6 + genetic_pc_7 + genetic_pc_8 + genetic_pc_9 + genetic_pc_10	baseline	-0.137235	0.154466	-0.888449	4958	42	0.000160475	0.374299	1	Coffee consumption (instant coffee)	35324888	snpnet
Coffee	PGS001125	caff_intake_1_l ~ PGS001125_hmPOS_GRCh38_AVG + interview_age + highest_educ + sex_at_birth + site_id_l + genetic_pc_1 + genetic_pc_2 + genetic_pc_3 + genetic_pc_4 + genetic_pc_5 + genetic_pc_6 + genetic_pc_7 + genetic_pc_8 + genetic_pc_9 + genetic_pc_10	baseline	0.0804197	0.0429856	1.87085	4958	659	0.000711182	0.0613658	1	Coffee consumption (instant coffee)	35324888	snpnet
Espresso Drinks	PGS001125	caff_intake_3_l ~ PGS001125_hmPOS_GRCh38_AVG + interview_age + highest_educ + sex_at_birth + site_id_l + genetic_pc_1 + genetic_pc_2 + genetic_pc_3 + genetic_pc_4 + genetic_pc_5 + genetic_pc_6 + genetic_pc_7 + genetic_pc_8 + genetic_pc_9 + genetic_pc_10	baseline	0.114411	0.0568539	2.01238	4958	350	0.000822758	0.0441804	1	Coffee consumption (instant coffee)	35324888	snpnet
Tea	PGS001125	caff_intake_4_l ~ PGS001125_hmPOS_GRCh38_AVG + interview_age + highest_educ + sex_at_birth + site_id_l + genetic_pc_1 + genetic_pc_2 + genetic_pc_3 + genetic_pc_4 + genetic_pc_5 + genetic_pc_6 + genetic_pc_7 + genetic_pc_8 + genetic_pc_9 + genetic_pc_10	baseline	0.00638127	0.0340171	0.18759	4958	1321	7.15528e-06	0.851198	1	Coffee consumption (instant coffee)	35324888	snpnet
Caffeinated Soda	PGS001125	caff_intake_6_l ~ PGS001125_hmPOS_GRCh38_AVG + interview_age + highest_educ + sex_at_birth + site_id_l + genetic_pc_1 + genetic_pc_2 + genetic_pc_3 + genetic_pc_4 + genetic_pc_5 + genetic_pc_6 + genetic_pc_7 + genetic_pc_8 + genetic_pc_9 + genetic_pc_10	baseline	0.0649994	0.0302527	2.14855	4958	2842	0.000937767	0.0316701	1	Coffee consumption (instant coffee)	35324888	snpnet
Energy Drinks	PGS001125	caff_intake_9_l ~ PGS001125_hmPOS_GRCh38_AVG + interview_age + highest_educ + sex_at_birth + site_id_l + genetic_pc_1 + genetic_pc_2 + genetic_pc_3 + genetic_pc_4 + genetic_pc_5 + genetic_pc_6 + genetic_pc_7 + genetic_pc_8 + genetic_pc_9 + genetic_pc_10	baseline	0.0618875	0.100609	0.615128	4958	103	7.69324e-05	0.53847	1	Coffee consumption (instant coffee)	35324888	snpnet
Lifetime Alcohol	PGS001126	alc_comb_yn.cf ~ PGS001126_hmPOS_GRCh38_AVG + interview_age + highest_educ + sex_at_birth + site_id_l + genetic_pc_1 + genetic_pc_2 + genetic_pc_3 + genetic_pc_4 + genetic_pc_5 + genetic_pc_6 + genetic_pc_7 + genetic_pc_8 + genetic_pc_9 + genetic_pc_10	baseline	0.0632843	0.0332965	1.90063	4958	1417	0.000733985	0.0573507	1	Coffee intake	35324888	snpnet
Lifetime Nicotine/E-cig	PGS001126	nic_comb_yn.cf ~ PGS001126_hmPOS_GRCh38_AVG + interview_age + highest_educ + sex_at_birth + site_id_l + genetic_pc_1 + genetic_pc_2 + genetic_pc_3 + genetic_pc_4 + genetic_pc_5 + genetic_pc_6 + genetic_pc_7 + genetic_pc_8 + genetic_pc_9 + genetic_pc_10	baseline	-0.0219928	0.162713	-0.135163	4958	42	3.71473e-06	0.892483	1	Coffee intake	35324888	snpnet
Coffee	PGS001126	caff_intake_1_l ~ PGS001126_hmPOS_GRCh38_AVG + interview_age + highest_educ + sex_at_birth + site_id_l + genetic_pc_1 + genetic_pc_2 + genetic_pc_3 + genetic_pc_4 + genetic_pc_5 + genetic_pc_6 + genetic_pc_7 + genetic_pc_8 + genetic_pc_9 + genetic_pc_10	baseline	0.0409604	0.0434876	0.941888	4958	659	0.000180356	0.34625	1	Coffee intake	35324888	snpnet
Espresso Drinks	PGS001126	caff_intake_3_l ~ PGS001126_hmPOS_GRCh38_AVG + interview_age + highest_educ + sex_at_birth + site_id_l + genetic_pc_1 + genetic_pc_2 + genetic_pc_3 + genetic_pc_4 + genetic_pc_5 + genetic_pc_6 + genetic_pc_7 + genetic_pc_8 + genetic_pc_9 + genetic_pc_10	baseline	-7.8524e-05	0.0578264	-0.00135793	4958	350	3.74942e-10	0.998917	1	Coffee intake	35324888	snpnet
Tea	PGS001126	caff_intake_4_l ~ PGS001126_hmPOS_GRCh38_AVG + interview_age + highest_educ + sex_at_birth + site_id_l + genetic_pc_1 + genetic_pc_2 + genetic_pc_3 + genetic_pc_4 + genetic_pc_5 + genetic_pc_6 + genetic_pc_7 + genetic_pc_8 + genetic_pc_9 + genetic_pc_10	baseline	0.027873	0.0344852	0.808259	4958	1321	0.000132817	0.418941	1	Coffee intake	35324888	snpnet
Caffeinated Soda	PGS001126	caff_intake_6_l ~ PGS001126_hmPOS_GRCh38_AVG + interview_age + highest_educ + sex_at_birth + site_id_l + genetic_pc_1 + genetic_pc_2 + genetic_pc_3 + genetic_pc_4 + genetic_pc_5 + genetic_pc_6 + genetic_pc_7 + genetic_pc_8 + genetic_pc_9 + genetic_pc_10	baseline	-0.017359	0.0303239	-0.572452	4958	2842	6.66285e-05	0.567016	1	Coffee intake	35324888	snpnet
Energy Drinks	PGS001126	caff_intake_9_l ~ PGS001126_hmPOS_GRCh38_AVG + interview_age + highest_educ + sex_at_birth + site_id_l + genetic_pc_1 + genetic_pc_2 + genetic_pc_3 + genetic_pc_4 + genetic_pc_5 + genetic_pc_6 + genetic_pc_7 + genetic_pc_8 + genetic_pc_9 + genetic_pc_10	baseline	-0.0278451	0.101575	-0.274134	4958	103	1.52802e-05	0.783982	1	Coffee intake	35324888	snpnet
Lifetime Alcohol	PGS002124	alc_comb_yn.cf ~ PGS002124_hmPOS_GRCh38_AVG + interview_age + highest_educ + sex_at_birth + site_id_l + genetic_pc_1 + genetic_pc_2 + genetic_pc_3 + genetic_pc_4 + genetic_pc_5 + genetic_pc_6 + genetic_pc_7 + genetic_pc_8 + genetic_pc_9 + genetic_pc_10	baseline	0.0015234	0.032916	0.0462814	4958	1417	4.35536e-07	0.963086	1	Ever addicted to any substance or behaviour	34995502	LDpred2 (bigsnpr)
Lifetime Nicotine/E-cig	PGS002124	nic_comb_yn.cf ~ PGS002124_hmPOS_GRCh38_AVG + interview_age + highest_educ + sex_at_birth + site_id_l + genetic_pc_1 + genetic_pc_2 + genetic_pc_3 + genetic_pc_4 + genetic_pc_5 + genetic_pc_6 + genetic_pc_7 + genetic_pc_8 + genetic_pc_9 + genetic_pc_10	baseline	0.0362761	0.158687	0.228601	4958	42	1.06259e-05	0.819179	1	Ever addicted to any substance or behaviour	34995502	LDpred2 (bigsnpr)
Coffee	PGS002124	caff_intake_1_l ~ PGS002124_hmPOS_GRCh38_AVG + interview_age + highest_educ + sex_at_birth + site_id_l + genetic_pc_1 + genetic_pc_2 + genetic_pc_3 + genetic_pc_4 + genetic_pc_5 + genetic_pc_6 + genetic_pc_7 + genetic_pc_8 + genetic_pc_9 + genetic_pc_10	baseline	0.019068	0.0431562	0.441837	4958	659	3.96934e-05	0.658607	1	Ever addicted to any substance or behaviour	34995502	LDpred2 (bigsnpr)
Espresso Drinks	PGS002124	caff_intake_3_l ~ PGS002124_hmPOS_GRCh38_AVG + interview_age + highest_educ + sex_at_birth + site_id_l + genetic_pc_1 + genetic_pc_2 + genetic_pc_3 + genetic_pc_4 + genetic_pc_5 + genetic_pc_6 + genetic_pc_7 + genetic_pc_8 + genetic_pc_9 + genetic_pc_10	baseline	0.0572401	0.0569809	1.00455	4958	350	0.000205147	0.315114	1	Ever addicted to any substance or behaviour	34995502	LDpred2 (bigsnpr)
Tea	PGS002124	caff_intake_4_l ~ PGS002124_hmPOS_GRCh38_AVG + interview_age + highest_educ + sex_at_birth + site_id_l + genetic_pc_1 + genetic_pc_2 + genetic_pc_3 + genetic_pc_4 + genetic_pc_5 + genetic_pc_6 + genetic_pc_7 + genetic_pc_8 + genetic_pc_9 + genetic_pc_10	baseline	0.0168227	0.0342379	0.491346	4958	1321	4.90868e-05	0.623182	1	Ever addicted to any substance or behaviour	34995502	LDpred2 (bigsnpr)
Caffeinated Soda	PGS002124	caff_intake_6_l ~ PGS002124_hmPOS_GRCh38_AVG + interview_age + highest_educ + sex_at_birth + site_id_l + genetic_pc_1 + genetic_pc_2 + genetic_pc_3 + genetic_pc_4 + genetic_pc_5 + genetic_pc_6 + genetic_pc_7 + genetic_pc_8 + genetic_pc_9 + genetic_pc_10	baseline	-0.0150139	0.0301053	-0.498714	4958	2842	5.05699e-05	0.617981	1	Ever addicted to any substance or behaviour	34995502	LDpred2 (bigsnpr)
Energy Drinks	PGS002124	caff_intake_9_l ~ PGS002124_hmPOS_GRCh38_AVG + interview_age + highest_educ + sex_at_birth + site_id_l + genetic_pc_1 + genetic_pc_2 + genetic_pc_3 + genetic_pc_4 + genetic_pc_5 + genetic_pc_6 + genetic_pc_7 + genetic_pc_8 + genetic_pc_9 + genetic_pc_10	baseline	0.0277884	0.100568	0.276315	4958	103	1.55244e-05	0.782306	1	Ever addicted to any substance or behaviour	34995502	LDpred2 (bigsnpr)
Lifetime Alcohol	PGS001118	alc_comb_yn.cf ~ PGS001118_hmPOS_GRCh38_AVG + interview_age + highest_educ + sex_at_birth + site_id_l + genetic_pc_1 + genetic_pc_2 + genetic_pc_3 + genetic_pc_4 + genetic_pc_5 + genetic_pc_6 + genetic_pc_7 + genetic_pc_8 + genetic_pc_9 + genetic_pc_10	baseline	-0.0283694	0.0326821	-0.868039	4958	1417	0.000153187	0.385373	1	Taking other prescription medications	35324888	snpnet
Lifetime Nicotine/E-cig	PGS001118	nic_comb_yn.cf ~ PGS001118_hmPOS_GRCh38_AVG + interview_age + highest_educ + sex_at_birth + site_id_l + genetic_pc_1 + genetic_pc_2 + genetic_pc_3 + genetic_pc_4 + genetic_pc_5 + genetic_pc_6 + genetic_pc_7 + genetic_pc_8 + genetic_pc_9 + genetic_pc_10	baseline	-0.297536	0.158179	-1.88101	4958	42	0.000718922	0.0599704	1	Taking other prescription medications	35324888	snpnet
Coffee	PGS001118	caff_intake_1_l ~ PGS001118_hmPOS_GRCh38_AVG + interview_age + highest_educ + sex_at_birth + site_id_l + genetic_pc_1 + genetic_pc_2 + genetic_pc_3 + genetic_pc_4 + genetic_pc_5 + genetic_pc_6 + genetic_pc_7 + genetic_pc_8 + genetic_pc_9 + genetic_pc_10	baseline	-0.015883	0.0429808	-0.369538	4958	659	2.77663e-05	0.711726	1	Taking other prescription medications	35324888	snpnet
Espresso Drinks	PGS001118	caff_intake_3_l ~ PGS001118_hmPOS_GRCh38_AVG + interview_age + highest_educ + sex_at_birth + site_id_l + genetic_pc_1 + genetic_pc_2 + genetic_pc_3 + genetic_pc_4 + genetic_pc_5 + genetic_pc_6 + genetic_pc_7 + genetic_pc_8 + genetic_pc_9 + genetic_pc_10	baseline	0.0478823	0.056908	0.841399	4958	350	0.000143931	0.400124	1	Taking other prescription medications	35324888	snpnet
Tea	PGS001118	caff_intake_4_l ~ PGS001118_hmPOS_GRCh38_AVG + interview_age + highest_educ + sex_at_birth + site_id_l + genetic_pc_1 + genetic_pc_2 + genetic_pc_3 + genetic_pc_4 + genetic_pc_5 + genetic_pc_6 + genetic_pc_7 + genetic_pc_8 + genetic_pc_9 + genetic_pc_10	baseline	0.0455632	0.0340789	1.33699	4958	1321	0.000363337	0.181226	1	Taking other prescription medications	35324888	snpnet
Caffeinated Soda	PGS001118	caff_intake_6_l ~ PGS001118_hmPOS_GRCh38_AVG + interview_age + highest_educ + sex_at_birth + site_id_l + genetic_pc_1 + genetic_pc_2 + genetic_pc_3 + genetic_pc_4 + genetic_pc_5 + genetic_pc_6 + genetic_pc_7 + genetic_pc_8 + genetic_pc_9 + genetic_pc_10	baseline	0.0320577	0.0301275	1.06407	4958	2842	0.00023017	0.287299	1	Taking other prescription medications	35324888	snpnet
Energy Drinks	PGS001118	caff_intake_9_l ~ PGS001118_hmPOS_GRCh38_AVG + interview_age + highest_educ + sex_at_birth + site_id_l + genetic_pc_1 + genetic_pc_2 + genetic_pc_3 + genetic_pc_4 + genetic_pc_5 + genetic_pc_6 + genetic_pc_7 + genetic_pc_8 + genetic_pc_9 + genetic_pc_10	baseline	-0.0822447	0.102458	-0.802717	4958	103	0.000131002	0.422139	1	Taking other prescription medications	35324888	snpnet
Lifetime Alcohol	PGS003364	alc_comb_yn.cf ~ PGS003364_hmPOS_GRCh38_AVG + interview_age + highest_educ + sex_at_birth + site_id_l + genetic_pc_1 + genetic_pc_2 + genetic_pc_3 + genetic_pc_4 + genetic_pc_5 + genetic_pc_6 + genetic_pc_7 + genetic_pc_8 + genetic_pc_9 + genetic_pc_10	baseline	-0.0708179	0.0331287	-2.13766	4958	1417	0.000928295	0.0325442	1	Age of smoking initiation	36477530	LDpred	European:100
Lifetime Nicotine/E-cig	PGS003364	nic_comb_yn.cf ~ PGS003364_hmPOS_GRCh38_AVG + interview_age + highest_educ + sex_at_birth + site_id_l + genetic_pc_1 + genetic_pc_2 + genetic_pc_3 + genetic_pc_4 + genetic_pc_5 + genetic_pc_6 + genetic_pc_7 + genetic_pc_8 + genetic_pc_9 + genetic_pc_10	baseline	-0.20475	0.160009	-1.27961	4958	42	0.000332832	0.200681	1	Age of smoking initiation	36477530	LDpred	European:100
Coffee	PGS003364	caff_intake_1_l ~ PGS003364_hmPOS_GRCh38_AVG + interview_age + highest_educ + sex_at_birth + site_id_l + genetic_pc_1 + genetic_pc_2 + genetic_pc_3 + genetic_pc_4 + genetic_pc_5 + genetic_pc_6 + genetic_pc_7 + genetic_pc_8 + genetic_pc_9 + genetic_pc_10	baseline	-0.0424123	0.0435291	-0.974344	4958	659	0.000192998	0.329886	1	Age of smoking initiation	36477530	LDpred	European:100
Espresso Drinks	PGS003364	caff_intake_3_l ~ PGS003364_hmPOS_GRCh38_AVG + interview_age + highest_educ + sex_at_birth + site_id_l + genetic_pc_1 + genetic_pc_2 + genetic_pc_3 + genetic_pc_4 + genetic_pc_5 + genetic_pc_6 + genetic_pc_7 + genetic_pc_8 + genetic_pc_9 + genetic_pc_10	baseline	-0.0552641	0.0577706	-0.956612	4958	350	0.000186038	0.338763	1	Age of smoking initiation	36477530	LDpred	European:100
Tea	PGS003364	caff_intake_4_l ~ PGS003364_hmPOS_GRCh38_AVG + interview_age + highest_educ + sex_at_birth + site_id_l + genetic_pc_1 + genetic_pc_2 + genetic_pc_3 + genetic_pc_4 + genetic_pc_5 + genetic_pc_6 + genetic_pc_7 + genetic_pc_8 + genetic_pc_9 + genetic_pc_10	baseline	-0.0583212	0.0345135	-1.68981	4958	1321	0.000580275	0.0910647	1	Age of smoking initiation	36477530	LDpred	European:100
Caffeinated Soda	PGS003364	caff_intake_6_l ~ PGS003364_hmPOS_GRCh38_AVG + interview_age + highest_educ + sex_at_birth + site_id_l + genetic_pc_1 + genetic_pc_2 + genetic_pc_3 + genetic_pc_4 + genetic_pc_5 + genetic_pc_6 + genetic_pc_7 + genetic_pc_8 + genetic_pc_9 + genetic_pc_10	baseline	-0.0939801	0.0306773	-3.06351	4958	2842	0.00190467	0.0021876	0.566589	Age of smoking initiation	36477530	LDpred	European:100
Energy Drinks	PGS003364	caff_intake_9_l ~ PGS003364_hmPOS_GRCh38_AVG + interview_age + highest_educ + sex_at_birth + site_id_l + genetic_pc_1 + genetic_pc_2 + genetic_pc_3 + genetic_pc_4 + genetic_pc_5 + genetic_pc_6 + genetic_pc_7 + genetic_pc_8 + genetic_pc_9 + genetic_pc_10	baseline	-0.0254761	0.104238	-0.244404	4958	103	1.21457e-05	0.806918	1	Age of smoking initiation	36477530	LDpred	European:100
Lifetime Alcohol	PGS001374	alc_comb_yn.cf ~ PGS001374_hmPOS_GRCh38_AVG + interview_age + highest_educ + sex_at_birth + site_id_l + genetic_pc_1 + genetic_pc_2 + genetic_pc_3 + genetic_pc_4 + genetic_pc_5 + genetic_pc_6 + genetic_pc_7 + genetic_pc_8 + genetic_pc_9 + genetic_pc_10	baseline	0.0274267	0.0329646	0.832007	4958	1417	0.000140736	0.405405	1	Age stopped smoking	35324888	snpnet
Lifetime Nicotine/E-cig	PGS001374	nic_comb_yn.cf ~ PGS001374_hmPOS_GRCh38_AVG + interview_age + highest_educ + sex_at_birth + site_id_l + genetic_pc_1 + genetic_pc_2 + genetic_pc_3 + genetic_pc_4 + genetic_pc_5 + genetic_pc_6 + genetic_pc_7 + genetic_pc_8 + genetic_pc_9 + genetic_pc_10	baseline	0.188146	0.157374	1.19553	4958	42	0.000290542	0.231879	1	Age stopped smoking	35324888	snpnet
Coffee	PGS001374	caff_intake_1_l ~ PGS001374_hmPOS_GRCh38_AVG + interview_age + highest_educ + sex_at_birth + site_id_l + genetic_pc_1 + genetic_pc_2 + genetic_pc_3 + genetic_pc_4 + genetic_pc_5 + genetic_pc_6 + genetic_pc_7 + genetic_pc_8 + genetic_pc_9 + genetic_pc_10	baseline	-0.0579124	0.0430608	-1.3449	4958	659	0.000367646	0.178658	1	Age stopped smoking	35324888	snpnet
Espresso Drinks	PGS001374	caff_intake_3_l ~ PGS001374_hmPOS_GRCh38_AVG + interview_age + highest_educ + sex_at_birth + site_id_l + genetic_pc_1 + genetic_pc_2 + genetic_pc_3 + genetic_pc_4 + genetic_pc_5 + genetic_pc_6 + genetic_pc_7 + genetic_pc_8 + genetic_pc_9 + genetic_pc_10	baseline	-0.0236953	0.0572463	-0.413918	4958	350	3.48358e-05	0.678934	1	Age stopped smoking	35324888	snpnet
Tea	PGS001374	caff_intake_4_l ~ PGS001374_hmPOS_GRCh38_AVG + interview_age + highest_educ + sex_at_birth + site_id_l + genetic_pc_1 + genetic_pc_2 + genetic_pc_3 + genetic_pc_4 + genetic_pc_5 + genetic_pc_6 + genetic_pc_7 + genetic_pc_8 + genetic_pc_9 + genetic_pc_10	baseline	0.0424611	0.0341347	1.24393	4958	1321	0.000314533	0.213526	1	Age stopped smoking	35324888	snpnet
Caffeinated Soda	PGS001374	caff_intake_6_l ~ PGS001374_hmPOS_GRCh38_AVG + interview_age + highest_educ + sex_at_birth + site_id_l + genetic_pc_1 + genetic_pc_2 + genetic_pc_3 + genetic_pc_4 + genetic_pc_5 + genetic_pc_6 + genetic_pc_7 + genetic_pc_8 + genetic_pc_9 + genetic_pc_10	baseline	0.0441072	0.0301347	1.46367	4958	2842	0.000435419	0.143285	1	Age stopped smoking	35324888	snpnet
Energy Drinks	PGS001374	caff_intake_9_l ~ PGS001374_hmPOS_GRCh38_AVG + interview_age + highest_educ + sex_at_birth + site_id_l + genetic_pc_1 + genetic_pc_2 + genetic_pc_3 + genetic_pc_4 + genetic_pc_5 + genetic_pc_6 + genetic_pc_7 + genetic_pc_8 + genetic_pc_9 + genetic_pc_10	baseline	0.174015	0.102401	1.69935	4958	103	0.000586845	0.0892527	1	Age stopped smoking	35324888	snpnet
Lifetime Alcohol	PGS003368	alc_comb_yn.cf ~ PGS003368_hmPOS_GRCh38_AVG + interview_age + highest_educ + sex_at_birth + site_id_l + genetic_pc_1 + genetic_pc_2 + genetic_pc_3 + genetic_pc_4 + genetic_pc_5 + genetic_pc_6 + genetic_pc_7 + genetic_pc_8 + genetic_pc_9 + genetic_pc_10	baseline	-0.00765812	0.033498	-0.228614	4958	1417	1.06271e-05	0.819169	1	Cigarettes smoked per day	36477530	LDpred	European:100
Lifetime Nicotine/E-cig	PGS003368	nic_comb_yn.cf ~ PGS003368_hmPOS_GRCh38_AVG + interview_age + highest_educ + sex_at_birth + site_id_l + genetic_pc_1 + genetic_pc_2 + genetic_pc_3 + genetic_pc_4 + genetic_pc_5 + genetic_pc_6 + genetic_pc_7 + genetic_pc_8 + genetic_pc_9 + genetic_pc_10	baseline	-0.096614	0.161822	-0.597037	4958	42	7.2474e-05	0.550483	1	Cigarettes smoked per day	36477530	LDpred	European:100
Coffee	PGS003368	caff_intake_1_l ~ PGS003368_hmPOS_GRCh38_AVG + interview_age + highest_educ + sex_at_birth + site_id_l + genetic_pc_1 + genetic_pc_2 + genetic_pc_3 + genetic_pc_4 + genetic_pc_5 + genetic_pc_6 + genetic_pc_7 + genetic_pc_8 + genetic_pc_9 + genetic_pc_10	baseline	-0.0209529	0.0439382	-0.476871	4958	659	4.62374e-05	0.633454	1	Cigarettes smoked per day	36477530	LDpred	European:100
Espresso Drinks	PGS003368	caff_intake_3_l ~ PGS003368_hmPOS_GRCh38_AVG + interview_age + highest_educ + sex_at_birth + site_id_l + genetic_pc_1 + genetic_pc_2 + genetic_pc_3 + genetic_pc_4 + genetic_pc_5 + genetic_pc_6 + genetic_pc_7 + genetic_pc_8 + genetic_pc_9 + genetic_pc_10	baseline	0.004264	0.0585016	0.072887	4958	350	1.08022e-06	0.941896	1	Cigarettes smoked per day	36477530	LDpred	European:100
Tea	PGS003368	caff_intake_4_l ~ PGS003368_hmPOS_GRCh38_AVG + interview_age + highest_educ + sex_at_birth + site_id_l + genetic_pc_1 + genetic_pc_2 + genetic_pc_3 + genetic_pc_4 + genetic_pc_5 + genetic_pc_6 + genetic_pc_7 + genetic_pc_8 + genetic_pc_9 + genetic_pc_10	baseline	0.0359835	0.034916	1.03057	4958	1321	0.000215911	0.302741	1	Cigarettes smoked per day	36477530	LDpred	European:100
Caffeinated Soda	PGS003368	caff_intake_6_l ~ PGS003368_hmPOS_GRCh38_AVG + interview_age + highest_educ + sex_at_birth + site_id_l + genetic_pc_1 + genetic_pc_2 + genetic_pc_3 + genetic_pc_4 + genetic_pc_5 + genetic_pc_6 + genetic_pc_7 + genetic_pc_8 + genetic_pc_9 + genetic_pc_10	baseline	0.0529813	0.0307856	1.72097	4958	2842	0.000601864	0.0852557	1	Cigarettes smoked per day	36477530	LDpred	European:100
Energy Drinks	PGS003368	caff_intake_9_l ~ PGS003368_hmPOS_GRCh38_AVG + interview_age + highest_educ + sex_at_birth + site_id_l + genetic_pc_1 + genetic_pc_2 + genetic_pc_3 + genetic_pc_4 + genetic_pc_5 + genetic_pc_6 + genetic_pc_7 + genetic_pc_8 + genetic_pc_9 + genetic_pc_10	baseline	0.118088	0.103557	1.14033	4958	103	0.000264335	0.254151	1	Cigarettes smoked per day	36477530	LDpred	European:100
Lifetime Alcohol	PGS001388	alc_comb_yn.cf ~ PGS001388_hmPOS_GRCh38_AVG + interview_age + highest_educ + sex_at_birth + site_id_l + genetic_pc_1 + genetic_pc_2 + genetic_pc_3 + genetic_pc_4 + genetic_pc_5 + genetic_pc_6 + genetic_pc_7 + genetic_pc_8 + genetic_pc_9 + genetic_pc_10	baseline	-0.00126025	0.0265885	-0.0473982	4958	1417	4.5681e-07	0.962196	1	Difficulty not smoking for 1 day	35324888	snpnet
Lifetime Nicotine/E-cig	PGS001388	nic_comb_yn.cf ~ PGS001388_hmPOS_GRCh38_AVG + interview_age + highest_educ + sex_at_birth + site_id_l + genetic_pc_1 + genetic_pc_2 + genetic_pc_3 + genetic_pc_4 + genetic_pc_5 + genetic_pc_6 + genetic_pc_7 + genetic_pc_8 + genetic_pc_9 + genetic_pc_10	baseline	0.00169693	0.130186	0.0130346	4958	42	3.45469e-08	0.9896	1	Difficulty not smoking for 1 day	35324888	snpnet
Coffee	PGS001388	caff_intake_1_l ~ PGS001388_hmPOS_GRCh38_AVG + interview_age + highest_educ + sex_at_birth + site_id_l + genetic_pc_1 + genetic_pc_2 + genetic_pc_3 + genetic_pc_4 + genetic_pc_5 + genetic_pc_6 + genetic_pc_7 + genetic_pc_8 + genetic_pc_9 + genetic_pc_10	baseline	-0.0165542	0.0350833	-0.471854	4958	659	4.52697e-05	0.637031	1	Difficulty not smoking for 1 day	35324888	snpnet
Espresso Drinks	PGS001388	caff_intake_3_l ~ PGS001388_hmPOS_GRCh38_AVG + interview_age + highest_educ + sex_at_birth + site_id_l + genetic_pc_1 + genetic_pc_2 + genetic_pc_3 + genetic_pc_4 + genetic_pc_5 + genetic_pc_6 + genetic_pc_7 + genetic_pc_8 + genetic_pc_9 + genetic_pc_10	baseline	-0.0137314	0.0465954	-0.294695	4958	350	1.76583e-05	0.768227	1	Difficulty not smoking for 1 day	35324888	snpnet
Tea	PGS001388	caff_intake_4_l ~ PGS001388_hmPOS_GRCh38_AVG + interview_age + highest_educ + sex_at_birth + site_id_l + genetic_pc_1 + genetic_pc_2 + genetic_pc_3 + genetic_pc_4 + genetic_pc_5 + genetic_pc_6 + genetic_pc_7 + genetic_pc_8 + genetic_pc_9 + genetic_pc_10	baseline	0.00904421	0.027463	0.329324	4958	1321	2.2052e-05	0.741911	1	Difficulty not smoking for 1 day	35324888	snpnet
Caffeinated Soda	PGS001388	caff_intake_6_l ~ PGS001388_hmPOS_GRCh38_AVG + interview_age + highest_educ + sex_at_birth + site_id_l + genetic_pc_1 + genetic_pc_2 + genetic_pc_3 + genetic_pc_4 + genetic_pc_5 + genetic_pc_6 + genetic_pc_7 + genetic_pc_8 + genetic_pc_9 + genetic_pc_10	baseline	0.0319116	0.0245702	1.29879	4958	2842	0.000342879	0.194015	1	Difficulty not smoking for 1 day	35324888	snpnet
Energy Drinks	PGS001388	caff_intake_9_l ~ PGS001388_hmPOS_GRCh38_AVG + interview_age + highest_educ + sex_at_birth + site_id_l + genetic_pc_1 + genetic_pc_2 + genetic_pc_3 + genetic_pc_4 + genetic_pc_5 + genetic_pc_6 + genetic_pc_7 + genetic_pc_8 + genetic_pc_9 + genetic_pc_10	baseline	-0.0196565	0.0852364	-0.230611	4958	103	1.08136e-05	0.817617	1	Difficulty not smoking for 1 day	35324888	snpnet
Lifetime Alcohol	PGS002126	alc_comb_yn.cf ~ PGS002126_hmPOS_GRCh38_AVG + interview_age + highest_educ + sex_at_birth + site_id_l + genetic_pc_1 + genetic_pc_2 + genetic_pc_3 + genetic_pc_4 + genetic_pc_5 + genetic_pc_6 + genetic_pc_7 + genetic_pc_8 + genetic_pc_9 + genetic_pc_10	baseline	0.114772	0.0330914	3.46834	4958	1417	0.00244002	0.000523688	0.135635	Ever smoked	34995502	LDpred2 (bigsnpr)
Lifetime Nicotine/E-cig	PGS002126	nic_comb_yn.cf ~ PGS002126_hmPOS_GRCh38_AVG + interview_age + highest_educ + sex_at_birth + site_id_l + genetic_pc_1 + genetic_pc_2 + genetic_pc_3 + genetic_pc_4 + genetic_pc_5 + genetic_pc_6 + genetic_pc_7 + genetic_pc_8 + genetic_pc_9 + genetic_pc_10	baseline	0.391132	0.164657	2.37544	4958	42	0.00114605	0.017528	1	Ever smoked	34995502	LDpred2 (bigsnpr)
Coffee	PGS002126	caff_intake_1_l ~ PGS002126_hmPOS_GRCh38_AVG + interview_age + highest_educ + sex_at_birth + site_id_l + genetic_pc_1 + genetic_pc_2 + genetic_pc_3 + genetic_pc_4 + genetic_pc_5 + genetic_pc_6 + genetic_pc_7 + genetic_pc_8 + genetic_pc_9 + genetic_pc_10	baseline	0.116993	0.0433024	2.70177	4958	659	0.00148205	0.00689717	1	Ever smoked	34995502	LDpred2 (bigsnpr)
Espresso Drinks	PGS002126	caff_intake_3_l ~ PGS002126_hmPOS_GRCh38_AVG + interview_age + highest_educ + sex_at_birth + site_id_l + genetic_pc_1 + genetic_pc_2 + genetic_pc_3 + genetic_pc_4 + genetic_pc_5 + genetic_pc_6 + genetic_pc_7 + genetic_pc_8 + genetic_pc_9 + genetic_pc_10	baseline	0.0967914	0.0570997	1.69513	4958	350	0.000583934	0.0900508	1	Ever smoked	34995502	LDpred2 (bigsnpr)
Tea	PGS002126	caff_intake_4_l ~ PGS002126_hmPOS_GRCh38_AVG + interview_age + highest_educ + sex_at_birth + site_id_l + genetic_pc_1 + genetic_pc_2 + genetic_pc_3 + genetic_pc_4 + genetic_pc_5 + genetic_pc_6 + genetic_pc_7 + genetic_pc_8 + genetic_pc_9 + genetic_pc_10	baseline	0.114884	0.034331	3.34635	4958	1321	0.00227178	0.000818831	0.212077	Ever smoked	34995502	LDpred2 (bigsnpr)
Caffeinated Soda	PGS002126	caff_intake_6_l ~ PGS002126_hmPOS_GRCh38_AVG + interview_age + highest_educ + sex_at_birth + site_id_l + genetic_pc_1 + genetic_pc_2 + genetic_pc_3 + genetic_pc_4 + genetic_pc_5 + genetic_pc_6 + genetic_pc_7 + genetic_pc_8 + genetic_pc_9 + genetic_pc_10	baseline	0.12831	0.0303326	4.23011	4958	2842	0.00362524	2.33582e-05	0.00604977	Ever smoked	34995502	LDpred2 (bigsnpr)
Energy Drinks	PGS002126	caff_intake_9_l ~ PGS002126_hmPOS_GRCh38_AVG + interview_age + highest_educ + sex_at_birth + site_id_l + genetic_pc_1 + genetic_pc_2 + genetic_pc_3 + genetic_pc_4 + genetic_pc_5 + genetic_pc_6 + genetic_pc_7 + genetic_pc_8 + genetic_pc_9 + genetic_pc_10	baseline	0.119637	0.102731	1.16457	4958	103	0.000275691	0.244193	1	Ever smoked	34995502	LDpred2 (bigsnpr)
Lifetime Alcohol	PGS001139	alc_comb_yn.cf ~ PGS001139_hmPOS_GRCh38_AVG + interview_age + highest_educ + sex_at_birth + site_id_l + genetic_pc_1 + genetic_pc_2 + genetic_pc_3 + genetic_pc_4 + genetic_pc_5 + genetic_pc_6 + genetic_pc_7 + genetic_pc_8 + genetic_pc_9 + genetic_pc_10	baseline	0.0160109	0.0326438	0.490473	4958	1417	4.89125e-05	0.623799	1	Light smokers, at least 100 smokes in lifetime	35324888	snpnet
Lifetime Nicotine/E-cig	PGS001139	nic_comb_yn.cf ~ PGS001139_hmPOS_GRCh38_AVG + interview_age + highest_educ + sex_at_birth + site_id_l + genetic_pc_1 + genetic_pc_2 + genetic_pc_3 + genetic_pc_4 + genetic_pc_5 + genetic_pc_6 + genetic_pc_7 + genetic_pc_8 + genetic_pc_9 + genetic_pc_10	baseline	0.0575846	0.165049	0.348893	4958	42	2.47506e-05	0.72717	1	Light smokers, at least 100 smokes in lifetime	35324888	snpnet
Coffee	PGS001139	caff_intake_1_l ~ PGS001139_hmPOS_GRCh38_AVG + interview_age + highest_educ + sex_at_birth + site_id_l + genetic_pc_1 + genetic_pc_2 + genetic_pc_3 + genetic_pc_4 + genetic_pc_5 + genetic_pc_6 + genetic_pc_7 + genetic_pc_8 + genetic_pc_9 + genetic_pc_10	baseline	0.0278284	0.0428859	0.648895	4958	659	8.56097e-05	0.516406	1	Light smokers, at least 100 smokes in lifetime	35324888	snpnet
Espresso Drinks	PGS001139	caff_intake_3_l ~ PGS001139_hmPOS_GRCh38_AVG + interview_age + highest_educ + sex_at_birth + site_id_l + genetic_pc_1 + genetic_pc_2 + genetic_pc_3 + genetic_pc_4 + genetic_pc_5 + genetic_pc_6 + genetic_pc_7 + genetic_pc_8 + genetic_pc_9 + genetic_pc_10	baseline	0.0177876	0.0569492	0.312341	4958	350	1.98364e-05	0.754781	1	Light smokers, at least 100 smokes in lifetime	35324888	snpnet
Tea	PGS001139	caff_intake_4_l ~ PGS001139_hmPOS_GRCh38_AVG + interview_age + highest_educ + sex_at_birth + site_id_l + genetic_pc_1 + genetic_pc_2 + genetic_pc_3 + genetic_pc_4 + genetic_pc_5 + genetic_pc_6 + genetic_pc_7 + genetic_pc_8 + genetic_pc_9 + genetic_pc_10	baseline	0.0162866	0.0339505	0.479715	4958	1321	4.67906e-05	0.63143	1	Light smokers, at least 100 smokes in lifetime	35324888	snpnet
Caffeinated Soda	PGS001139	caff_intake_6_l ~ PGS001139_hmPOS_GRCh38_AVG + interview_age + highest_educ + sex_at_birth + site_id_l + genetic_pc_1 + genetic_pc_2 + genetic_pc_3 + genetic_pc_4 + genetic_pc_5 + genetic_pc_6 + genetic_pc_7 + genetic_pc_8 + genetic_pc_9 + genetic_pc_10	baseline	-0.0334532	0.0298742	-1.1198	4958	2842	0.000254907	0.262799	1	Light smokers, at least 100 smokes in lifetime	35324888	snpnet
Energy Drinks	PGS001139	caff_intake_9_l ~ PGS001139_hmPOS_GRCh38_AVG + interview_age + highest_educ + sex_at_birth + site_id_l + genetic_pc_1 + genetic_pc_2 + genetic_pc_3 + genetic_pc_4 + genetic_pc_5 + genetic_pc_6 + genetic_pc_7 + genetic_pc_8 + genetic_pc_9 + genetic_pc_10	baseline	-0.00225728	0.10365	-0.021778	4958	103	9.64374e-08	0.982625	1	Light smokers, at least 100 smokes in lifetime	35324888	snpnet
Lifetime Alcohol	PGS001127	alc_comb_yn.cf ~ PGS001127_hmPOS_GRCh38_AVG + interview_age + highest_educ + sex_at_birth + site_id_l + genetic_pc_1 + genetic_pc_2 + genetic_pc_3 + genetic_pc_4 + genetic_pc_5 + genetic_pc_6 + genetic_pc_7 + genetic_pc_8 + genetic_pc_9 + genetic_pc_10	baseline	-0.086798	0.0333145	-2.60542	4958	1417	0.00137837	0.00917629	1	Never Smoker	35324888	snpnet
Lifetime Nicotine/E-cig	PGS001127	nic_comb_yn.cf ~ PGS001127_hmPOS_GRCh38_AVG + interview_age + highest_educ + sex_at_birth + site_id_l + genetic_pc_1 + genetic_pc_2 + genetic_pc_3 + genetic_pc_4 + genetic_pc_5 + genetic_pc_6 + genetic_pc_7 + genetic_pc_8 + genetic_pc_9 + genetic_pc_10	baseline	-0.499043	0.166456	-2.99806	4958	42	0.00182431	0.00271708	0.703724	Never Smoker	35324888	snpnet
Coffee	PGS001127	caff_intake_1_l ~ PGS001127_hmPOS_GRCh38_AVG + interview_age + highest_educ + sex_at_birth + site_id_l + genetic_pc_1 + genetic_pc_2 + genetic_pc_3 + genetic_pc_4 + genetic_pc_5 + genetic_pc_6 + genetic_pc_7 + genetic_pc_8 + genetic_pc_9 + genetic_pc_10	baseline	-0.0807958	0.0439508	-1.83832	4958	659	0.000686683	0.066015	1	Never Smoker	35324888	snpnet
Espresso Drinks	PGS001127	caff_intake_3_l ~ PGS001127_hmPOS_GRCh38_AVG + interview_age + highest_educ + sex_at_birth + site_id_l + genetic_pc_1 + genetic_pc_2 + genetic_pc_3 + genetic_pc_4 + genetic_pc_5 + genetic_pc_6 + genetic_pc_7 + genetic_pc_8 + genetic_pc_9 + genetic_pc_10	baseline	-0.115778	0.0587347	-1.9712	4958	350	0.000789457	0.0487014	1	Never Smoker	35324888	snpnet
Tea	PGS001127	caff_intake_4_l ~ PGS001127_hmPOS_GRCh38_AVG + interview_age + highest_educ + sex_at_birth + site_id_l + genetic_pc_1 + genetic_pc_2 + genetic_pc_3 + genetic_pc_4 + genetic_pc_5 + genetic_pc_6 + genetic_pc_7 + genetic_pc_8 + genetic_pc_9 + genetic_pc_10	baseline	-0.16416	0.0348964	-4.70422	4958	1321	0.00447958	2.54838e-06	0.000660031	Never Smoker	35324888	snpnet
Caffeinated Soda	PGS001127	caff_intake_6_l ~ PGS001127_hmPOS_GRCh38_AVG + interview_age + highest_educ + sex_at_birth + site_id_l + genetic_pc_1 + genetic_pc_2 + genetic_pc_3 + genetic_pc_4 + genetic_pc_5 + genetic_pc_6 + genetic_pc_7 + genetic_pc_8 + genetic_pc_9 + genetic_pc_10	baseline	-0.115294	0.0305273	-3.77674	4958	2842	0.00289192	0.000158897	0.0411544	Never Smoker	35324888	snpnet
Energy Drinks	PGS001127	caff_intake_9_l ~ PGS001127_hmPOS_GRCh38_AVG + interview_age + highest_educ + sex_at_birth + site_id_l + genetic_pc_1 + genetic_pc_2 + genetic_pc_3 + genetic_pc_4 + genetic_pc_5 + genetic_pc_6 + genetic_pc_7 + genetic_pc_8 + genetic_pc_9 + genetic_pc_10	baseline	-0.0652526	0.104716	-0.623141	4958	103	7.89496e-05	0.533192	1	Never Smoker	35324888	snpnet
Lifetime Alcohol	PGS002233	alc_comb_yn.cf ~ PGS002233_hmPOS_GRCh38_AVG + interview_age + highest_educ + sex_at_birth + site_id_l + genetic_pc_1 + genetic_pc_2 + genetic_pc_3 + genetic_pc_4 + genetic_pc_5 + genetic_pc_6 + genetic_pc_7 + genetic_pc_8 + genetic_pc_9 + genetic_pc_10	baseline	0.0211279	0.0327303	0.645515	4958	1417	8.47203e-05	0.518593	1	Nicotine metabolite ratio	30442082	PRSice	European:100
Lifetime Nicotine/E-cig	PGS002233	nic_comb_yn.cf ~ PGS002233_hmPOS_GRCh38_AVG + interview_age + highest_educ + sex_at_birth + site_id_l + genetic_pc_1 + genetic_pc_2 + genetic_pc_3 + genetic_pc_4 + genetic_pc_5 + genetic_pc_6 + genetic_pc_7 + genetic_pc_8 + genetic_pc_9 + genetic_pc_10	baseline	-0.19407	0.160849	-1.20654	4958	42	0.000295913	0.22761	1	Nicotine metabolite ratio	30442082	PRSice	European:100
Coffee	PGS002233	caff_intake_1_l ~ PGS002233_hmPOS_GRCh38_AVG + interview_age + highest_educ + sex_at_birth + site_id_l + genetic_pc_1 + genetic_pc_2 + genetic_pc_3 + genetic_pc_4 + genetic_pc_5 + genetic_pc_6 + genetic_pc_7 + genetic_pc_8 + genetic_pc_9 + genetic_pc_10	baseline	-0.0217259	0.0431912	-0.503017	4958	659	5.14463e-05	0.614953	1	Nicotine metabolite ratio	30442082	PRSice	European:100
Espresso Drinks	PGS002233	caff_intake_3_l ~ PGS002233_hmPOS_GRCh38_AVG + interview_age + highest_educ + sex_at_birth + site_id_l + genetic_pc_1 + genetic_pc_2 + genetic_pc_3 + genetic_pc_4 + genetic_pc_5 + genetic_pc_6 + genetic_pc_7 + genetic_pc_8 + genetic_pc_9 + genetic_pc_10	baseline	0.0144252	0.0574588	0.251052	4958	350	1.28155e-05	0.801774	1	Nicotine metabolite ratio	30442082	PRSice	European:100
Tea	PGS002233	caff_intake_4_l ~ PGS002233_hmPOS_GRCh38_AVG + interview_age + highest_educ + sex_at_birth + site_id_l + genetic_pc_1 + genetic_pc_2 + genetic_pc_3 + genetic_pc_4 + genetic_pc_5 + genetic_pc_6 + genetic_pc_7 + genetic_pc_8 + genetic_pc_9 + genetic_pc_10	baseline	-0.00138703	0.0342894	-0.0404507	4958	1321	3.32709e-07	0.967734	1	Nicotine metabolite ratio	30442082	PRSice	European:100
Caffeinated Soda	PGS002233	caff_intake_6_l ~ PGS002233_hmPOS_GRCh38_AVG + interview_age + highest_educ + sex_at_birth + site_id_l + genetic_pc_1 + genetic_pc_2 + genetic_pc_3 + genetic_pc_4 + genetic_pc_5 + genetic_pc_6 + genetic_pc_7 + genetic_pc_8 + genetic_pc_9 + genetic_pc_10	baseline	-0.0151371	0.0300154	-0.504312	4958	2842	5.17115e-05	0.614042	1	Nicotine metabolite ratio	30442082	PRSice	European:100
Energy Drinks	PGS002233	caff_intake_9_l ~ PGS002233_hmPOS_GRCh38_AVG + interview_age + highest_educ + sex_at_birth + site_id_l + genetic_pc_1 + genetic_pc_2 + genetic_pc_3 + genetic_pc_4 + genetic_pc_5 + genetic_pc_6 + genetic_pc_7 + genetic_pc_8 + genetic_pc_9 + genetic_pc_10	baseline	-0.0102995	0.103379	-0.0996286	4958	103	2.01827e-06	0.920639	1	Nicotine metabolite ratio	30442082	PRSice	European:100
Lifetime Alcohol	PGS001515	alc_comb_yn.cf ~ PGS001515_hmPOS_GRCh38_AVG + interview_age + highest_educ + sex_at_birth + site_id_l + genetic_pc_1 + genetic_pc_2 + genetic_pc_3 + genetic_pc_4 + genetic_pc_5 + genetic_pc_6 + genetic_pc_7 + genetic_pc_8 + genetic_pc_9 + genetic_pc_10	baseline	-0.00682508	0.0329283	-0.207271	4958	1417	8.73544e-06	0.835798	1	Number of cigarettes currently smoked daily (current cigarette smokers)	35324888	snpnet
Lifetime Nicotine/E-cig	PGS001515	nic_comb_yn.cf ~ PGS001515_hmPOS_GRCh38_AVG + interview_age + highest_educ + sex_at_birth + site_id_l + genetic_pc_1 + genetic_pc_2 + genetic_pc_3 + genetic_pc_4 + genetic_pc_5 + genetic_pc_6 + genetic_pc_7 + genetic_pc_8 + genetic_pc_9 + genetic_pc_10	baseline	0.00295782	0.164297	0.0180029	4958	42	6.59019e-08	0.985637	1	Number of cigarettes currently smoked daily (current cigarette smokers)	35324888	snpnet
Coffee	PGS001515	caff_intake_1_l ~ PGS001515_hmPOS_GRCh38_AVG + interview_age + highest_educ + sex_at_birth + site_id_l + genetic_pc_1 + genetic_pc_2 + genetic_pc_3 + genetic_pc_4 + genetic_pc_5 + genetic_pc_6 + genetic_pc_7 + genetic_pc_8 + genetic_pc_9 + genetic_pc_10	baseline	-0.044155	0.0431454	-1.0234	4958	659	0.000212916	0.306119	1	Number of cigarettes currently smoked daily (current cigarette smokers)	35324888	snpnet
Espresso Drinks	PGS001515	caff_intake_3_l ~ PGS001515_hmPOS_GRCh38_AVG + interview_age + highest_educ + sex_at_birth + site_id_l + genetic_pc_1 + genetic_pc_2 + genetic_pc_3 + genetic_pc_4 + genetic_pc_5 + genetic_pc_6 + genetic_pc_7 + genetic_pc_8 + genetic_pc_9 + genetic_pc_10	baseline	-0.01116	0.0573047	-0.194748	4958	350	7.71177e-06	0.84559	1	Number of cigarettes currently smoked daily (current cigarette smokers)	35324888	snpnet
Tea	PGS001515	caff_intake_4_l ~ PGS001515_hmPOS_GRCh38_AVG + interview_age + highest_educ + sex_at_birth + site_id_l + genetic_pc_1 + genetic_pc_2 + genetic_pc_3 + genetic_pc_4 + genetic_pc_5 + genetic_pc_6 + genetic_pc_7 + genetic_pc_8 + genetic_pc_9 + genetic_pc_10	baseline	0.0310616	0.0342191	0.907726	4958	1321	0.000167513	0.364023	1	Number of cigarettes currently smoked daily (current cigarette smokers)	35324888	snpnet
Caffeinated Soda	PGS001515	caff_intake_6_l ~ PGS001515_hmPOS_GRCh38_AVG + interview_age + highest_educ + sex_at_birth + site_id_l + genetic_pc_1 + genetic_pc_2 + genetic_pc_3 + genetic_pc_4 + genetic_pc_5 + genetic_pc_6 + genetic_pc_7 + genetic_pc_8 + genetic_pc_9 + genetic_pc_10	baseline	0.0281373	0.0302671	0.929631	4958	2842	0.000175694	0.352562	1	Number of cigarettes currently smoked daily (current cigarette smokers)	35324888	snpnet
Energy Drinks	PGS001515	caff_intake_9_l ~ PGS001515_hmPOS_GRCh38_AVG + interview_age + highest_educ + sex_at_birth + site_id_l + genetic_pc_1 + genetic_pc_2 + genetic_pc_3 + genetic_pc_4 + genetic_pc_5 + genetic_pc_6 + genetic_pc_7 + genetic_pc_8 + genetic_pc_9 + genetic_pc_10	baseline	-0.0395708	0.102872	-0.384662	4958	103	3.00854e-05	0.700488	1	Number of cigarettes currently smoked daily (current cigarette smokers)	35324888	snpnet
Lifetime Alcohol	PGS001130	alc_comb_yn.cf ~ PGS001130_hmPOS_GRCh38_AVG + interview_age + highest_educ + sex_at_birth + site_id_l + genetic_pc_1 + genetic_pc_2 + genetic_pc_3 + genetic_pc_4 + genetic_pc_5 + genetic_pc_6 + genetic_pc_7 + genetic_pc_8 + genetic_pc_9 + genetic_pc_10	baseline	-0.0151981	0.0327869	-0.463541	4958	1417	4.36887e-05	0.642976	1	Number of cigarettes previously smoked per day	35324888	snpnet
Lifetime Nicotine/E-cig	PGS001130	nic_comb_yn.cf ~ PGS001130_hmPOS_GRCh38_AVG + interview_age + highest_educ + sex_at_birth + site_id_l + genetic_pc_1 + genetic_pc_2 + genetic_pc_3 + genetic_pc_4 + genetic_pc_5 + genetic_pc_6 + genetic_pc_7 + genetic_pc_8 + genetic_pc_9 + genetic_pc_10	baseline	0.180061	0.163249	1.10298	4958	42	0.000247309	0.270035	1	Number of cigarettes previously smoked per day	35324888	snpnet
Coffee	PGS001130	caff_intake_1_l ~ PGS001130_hmPOS_GRCh38_AVG + interview_age + highest_educ + sex_at_birth + site_id_l + genetic_pc_1 + genetic_pc_2 + genetic_pc_3 + genetic_pc_4 + genetic_pc_5 + genetic_pc_6 + genetic_pc_7 + genetic_pc_8 + genetic_pc_9 + genetic_pc_10	baseline	-0.058044	0.0433145	-1.34006	4958	659	0.000365007	0.180226	1	Number of cigarettes previously smoked per day	35324888	snpnet
Espresso Drinks	PGS001130	caff_intake_3_l ~ PGS001130_hmPOS_GRCh38_AVG + interview_age + highest_educ + sex_at_birth + site_id_l + genetic_pc_1 + genetic_pc_2 + genetic_pc_3 + genetic_pc_4 + genetic_pc_5 + genetic_pc_6 + genetic_pc_7 + genetic_pc_8 + genetic_pc_9 + genetic_pc_10	baseline	-0.0179608	0.0575919	-0.311863	4958	350	1.97756e-05	0.755145	1	Number of cigarettes previously smoked per day	35324888	snpnet
Tea	PGS001130	caff_intake_4_l ~ PGS001130_hmPOS_GRCh38_AVG + interview_age + highest_educ + sex_at_birth + site_id_l + genetic_pc_1 + genetic_pc_2 + genetic_pc_3 + genetic_pc_4 + genetic_pc_5 + genetic_pc_6 + genetic_pc_7 + genetic_pc_8 + genetic_pc_9 + genetic_pc_10	baseline	-0.00869262	0.0342271	-0.253969	4958	1321	1.3115e-05	0.799519	1	Number of cigarettes previously smoked per day	35324888	snpnet
Caffeinated Soda	PGS001130	caff_intake_6_l ~ PGS001130_hmPOS_GRCh38_AVG + interview_age + highest_educ + sex_at_birth + site_id_l + genetic_pc_1 + genetic_pc_2 + genetic_pc_3 + genetic_pc_4 + genetic_pc_5 + genetic_pc_6 + genetic_pc_7 + genetic_pc_8 + genetic_pc_9 + genetic_pc_10	baseline	0.0578053	0.0299772	1.92831	4958	2842	0.000755504	0.0538167	1	Number of cigarettes previously smoked per day	35324888	snpnet
Energy Drinks	PGS001130	caff_intake_9_l ~ PGS001130_hmPOS_GRCh38_AVG + interview_age + highest_educ + sex_at_birth + site_id_l + genetic_pc_1 + genetic_pc_2 + genetic_pc_3 + genetic_pc_4 + genetic_pc_5 + genetic_pc_6 + genetic_pc_7 + genetic_pc_8 + genetic_pc_9 + genetic_pc_10	baseline	-0.0401502	0.104569	-0.383958	4958	103	2.99755e-05	0.701009	1	Number of cigarettes previously smoked per day	35324888	snpnet
Lifetime Alcohol	PGS001046	alc_comb_yn.cf ~ PGS001046_hmPOS_GRCh38_AVG + interview_age + highest_educ + sex_at_birth + site_id_l + genetic_pc_1 + genetic_pc_2 + genetic_pc_3 + genetic_pc_4 + genetic_pc_5 + genetic_pc_6 + genetic_pc_7 + genetic_pc_8 + genetic_pc_9 + genetic_pc_10	baseline	0.0781625	0.0332745	2.34902	4958	1417	0.00112072	0.0188229	1	Past tobacco smoking (Smoked at least once)	35324888	snpnet
Lifetime Nicotine/E-cig	PGS001046	nic_comb_yn.cf ~ PGS001046_hmPOS_GRCh38_AVG + interview_age + highest_educ + sex_at_birth + site_id_l + genetic_pc_1 + genetic_pc_2 + genetic_pc_3 + genetic_pc_4 + genetic_pc_5 + genetic_pc_6 + genetic_pc_7 + genetic_pc_8 + genetic_pc_9 + genetic_pc_10	baseline	0.0861604	0.161565	0.533287	4958	42	5.78241e-05	0.593835	1	Past tobacco smoking (Smoked at least once)	35324888	snpnet
Coffee	PGS001046	caff_intake_1_l ~ PGS001046_hmPOS_GRCh38_AVG + interview_age + highest_educ + sex_at_birth + site_id_l + genetic_pc_1 + genetic_pc_2 + genetic_pc_3 + genetic_pc_4 + genetic_pc_5 + genetic_pc_6 + genetic_pc_7 + genetic_pc_8 + genetic_pc_9 + genetic_pc_10	baseline	0.0588388	0.0437398	1.3452	4958	659	0.000367811	0.178561	1	Past tobacco smoking (Smoked at least once)	35324888	snpnet
Espresso Drinks	PGS001046	caff_intake_3_l ~ PGS001046_hmPOS_GRCh38_AVG + interview_age + highest_educ + sex_at_birth + site_id_l + genetic_pc_1 + genetic_pc_2 + genetic_pc_3 + genetic_pc_4 + genetic_pc_5 + genetic_pc_6 + genetic_pc_7 + genetic_pc_8 + genetic_pc_9 + genetic_pc_10	baseline	0.144833	0.058135	2.49132	4958	350	0.00126044	0.0127271	1	Past tobacco smoking (Smoked at least once)	35324888	snpnet
Tea	PGS001046	caff_intake_4_l ~ PGS001046_hmPOS_GRCh38_AVG + interview_age + highest_educ + sex_at_birth + site_id_l + genetic_pc_1 + genetic_pc_2 + genetic_pc_3 + genetic_pc_4 + genetic_pc_5 + genetic_pc_6 + genetic_pc_7 + genetic_pc_8 + genetic_pc_9 + genetic_pc_10	baseline	0.150236	0.0348433	4.31175	4958	1321	0.003766	1.61965e-05	0.00419491	Past tobacco smoking (Smoked at least once)	35324888	snpnet
Caffeinated Soda	PGS001046	caff_intake_6_l ~ PGS001046_hmPOS_GRCh38_AVG + interview_age + highest_educ + sex_at_birth + site_id_l + genetic_pc_1 + genetic_pc_2 + genetic_pc_3 + genetic_pc_4 + genetic_pc_5 + genetic_pc_6 + genetic_pc_7 + genetic_pc_8 + genetic_pc_9 + genetic_pc_10	baseline	0.0950711	0.0304629	3.12088	4958	2842	0.00197654	0.00180312	0.467008	Past tobacco smoking (Smoked at least once)	35324888	snpnet
Energy Drinks	PGS001046	caff_intake_9_l ~ PGS001046_hmPOS_GRCh38_AVG + interview_age + highest_educ + sex_at_birth + site_id_l + genetic_pc_1 + genetic_pc_2 + genetic_pc_3 + genetic_pc_4 + genetic_pc_5 + genetic_pc_6 + genetic_pc_7 + genetic_pc_8 + genetic_pc_9 + genetic_pc_10	baseline	0.143217	0.10256	1.39642	4958	103	0.000396345	0.162587	1	Past tobacco smoking (Smoked at least once)	35324888	snpnet
Lifetime Alcohol	PGS001047	alc_comb_yn.cf ~ PGS001047_hmPOS_GRCh38_AVG + interview_age + highest_educ + sex_at_birth + site_id_l + genetic_pc_1 + genetic_pc_2 + genetic_pc_3 + genetic_pc_4 + genetic_pc_5 + genetic_pc_6 + genetic_pc_7 + genetic_pc_8 + genetic_pc_9 + genetic_pc_10	baseline	0.0549974	0.0328522	1.67409	4958	1417	0.000569535	0.0941134	1	Past tobacco smoking (Smoked occasionally)	35324888	snpnet
Lifetime Nicotine/E-cig	PGS001047	nic_comb_yn.cf ~ PGS001047_hmPOS_GRCh38_AVG + interview_age + highest_educ + sex_at_birth + site_id_l + genetic_pc_1 + genetic_pc_2 + genetic_pc_3 + genetic_pc_4 + genetic_pc_5 + genetic_pc_6 + genetic_pc_7 + genetic_pc_8 + genetic_pc_9 + genetic_pc_10	baseline	0.0298088	0.160089	0.186202	4958	42	7.04978e-06	0.852287	1	Past tobacco smoking (Smoked occasionally)	35324888	snpnet
Coffee	PGS001047	caff_intake_1_l ~ PGS001047_hmPOS_GRCh38_AVG + interview_age + highest_educ + sex_at_birth + site_id_l + genetic_pc_1 + genetic_pc_2 + genetic_pc_3 + genetic_pc_4 + genetic_pc_5 + genetic_pc_6 + genetic_pc_7 + genetic_pc_8 + genetic_pc_9 + genetic_pc_10	baseline	0.102644	0.0433356	2.36858	4958	659	0.00113944	0.0178564	1	Past tobacco smoking (Smoked occasionally)	35324888	snpnet
Espresso Drinks	PGS001047	caff_intake_3_l ~ PGS001047_hmPOS_GRCh38_AVG + interview_age + highest_educ + sex_at_birth + site_id_l + genetic_pc_1 + genetic_pc_2 + genetic_pc_3 + genetic_pc_4 + genetic_pc_5 + genetic_pc_6 + genetic_pc_7 + genetic_pc_8 + genetic_pc_9 + genetic_pc_10	baseline	0.012665	0.0580109	0.218321	4958	350	9.69165e-06	0.827179	1	Past tobacco smoking (Smoked occasionally)	35324888	snpnet
Tea	PGS001047	caff_intake_4_l ~ PGS001047_hmPOS_GRCh38_AVG + interview_age + highest_educ + sex_at_birth + site_id_l + genetic_pc_1 + genetic_pc_2 + genetic_pc_3 + genetic_pc_4 + genetic_pc_5 + genetic_pc_6 + genetic_pc_7 + genetic_pc_8 + genetic_pc_9 + genetic_pc_10	baseline	0.0614212	0.0342887	1.7913	4958	1321	0.000652023	0.0732459	1	Past tobacco smoking (Smoked occasionally)	35324888	snpnet
Caffeinated Soda	PGS001047	caff_intake_6_l ~ PGS001047_hmPOS_GRCh38_AVG + interview_age + highest_educ + sex_at_birth + site_id_l + genetic_pc_1 + genetic_pc_2 + genetic_pc_3 + genetic_pc_4 + genetic_pc_5 + genetic_pc_6 + genetic_pc_7 + genetic_pc_8 + genetic_pc_9 + genetic_pc_10	baseline	0.00671006	0.0301336	0.222677	4958	2842	1.00823e-05	0.823787	1	Past tobacco smoking (Smoked occasionally)	35324888	snpnet
Energy Drinks	PGS001047	caff_intake_9_l ~ PGS001047_hmPOS_GRCh38_AVG + interview_age + highest_educ + sex_at_birth + site_id_l + genetic_pc_1 + genetic_pc_2 + genetic_pc_3 + genetic_pc_4 + genetic_pc_5 + genetic_pc_6 + genetic_pc_7 + genetic_pc_8 + genetic_pc_9 + genetic_pc_10	baseline	0.0682321	0.102359	0.666595	4958	103	9.03434e-05	0.505031	1	Past tobacco smoking (Smoked occasionally)	35324888	snpnet
Lifetime Alcohol	PGS001128	alc_comb_yn.cf ~ PGS001128_hmPOS_GRCh38_AVG + interview_age + highest_educ + sex_at_birth + site_id_l + genetic_pc_1 + genetic_pc_2 + genetic_pc_3 + genetic_pc_4 + genetic_pc_5 + genetic_pc_6 + genetic_pc_7 + genetic_pc_8 + genetic_pc_9 + genetic_pc_10	baseline	0.0709408	0.0330249	2.1481	4958	1417	0.000937375	0.0317058	1	Previous Smoker	35324888	snpnet
Lifetime Nicotine/E-cig	PGS001128	nic_comb_yn.cf ~ PGS001128_hmPOS_GRCh38_AVG + interview_age + highest_educ + sex_at_birth + site_id_l + genetic_pc_1 + genetic_pc_2 + genetic_pc_3 + genetic_pc_4 + genetic_pc_5 + genetic_pc_6 + genetic_pc_7 + genetic_pc_8 + genetic_pc_9 + genetic_pc_10	baseline	0.346838	0.167254	2.07372	4958	42	0.000873641	0.0381052	1	Previous Smoker	35324888	snpnet
Coffee	PGS001128	caff_intake_1_l ~ PGS001128_hmPOS_GRCh38_AVG + interview_age + highest_educ + sex_at_birth + site_id_l + genetic_pc_1 + genetic_pc_2 + genetic_pc_3 + genetic_pc_4 + genetic_pc_5 + genetic_pc_6 + genetic_pc_7 + genetic_pc_8 + genetic_pc_9 + genetic_pc_10	baseline	-0.00476888	0.0432941	-0.110151	4958	659	2.4671e-06	0.91229	1	Previous Smoker	35324888	snpnet
Espresso Drinks	PGS001128	caff_intake_3_l ~ PGS001128_hmPOS_GRCh38_AVG + interview_age + highest_educ + sex_at_birth + site_id_l + genetic_pc_1 + genetic_pc_2 + genetic_pc_3 + genetic_pc_4 + genetic_pc_5 + genetic_pc_6 + genetic_pc_7 + genetic_pc_8 + genetic_pc_9 + genetic_pc_10	baseline	0.0672298	0.0574547	1.17013	4958	350	0.000278331	0.241947	1	Previous Smoker	35324888	snpnet
Tea	PGS001128	caff_intake_4_l ~ PGS001128_hmPOS_GRCh38_AVG + interview_age + highest_educ + sex_at_birth + site_id_l + genetic_pc_1 + genetic_pc_2 + genetic_pc_3 + genetic_pc_4 + genetic_pc_5 + genetic_pc_6 + genetic_pc_7 + genetic_pc_8 + genetic_pc_9 + genetic_pc_10	baseline	0.0431305	0.0343436	1.25585	4958	1321	0.00032059	0.209169	1	Previous Smoker	35324888	snpnet
Caffeinated Soda	PGS001128	caff_intake_6_l ~ PGS001128_hmPOS_GRCh38_AVG + interview_age + highest_educ + sex_at_birth + site_id_l + genetic_pc_1 + genetic_pc_2 + genetic_pc_3 + genetic_pc_4 + genetic_pc_5 + genetic_pc_6 + genetic_pc_7 + genetic_pc_8 + genetic_pc_9 + genetic_pc_10	baseline	0.107748	0.0302441	3.56262	4958	2842	0.00257413	0.000367178	0.095099	Previous Smoker	35324888	snpnet
Energy Drinks	PGS001128	caff_intake_9_l ~ PGS001128_hmPOS_GRCh38_AVG + interview_age + highest_educ + sex_at_birth + site_id_l + genetic_pc_1 + genetic_pc_2 + genetic_pc_3 + genetic_pc_4 + genetic_pc_5 + genetic_pc_6 + genetic_pc_7 + genetic_pc_8 + genetic_pc_9 + genetic_pc_10	baseline	0.0692993	0.103721	0.668132	4958	103	9.07605e-05	0.504049	1	Previous Smoker	35324888	snpnet
Lifetime Alcohol	PGS003372	alc_comb_yn.cf ~ PGS003372_hmPOS_GRCh38_AVG + interview_age + highest_educ + sex_at_birth + site_id_l + genetic_pc_1 + genetic_pc_2 + genetic_pc_3 + genetic_pc_4 + genetic_pc_5 + genetic_pc_6 + genetic_pc_7 + genetic_pc_8 + genetic_pc_9 + genetic_pc_10	baseline	-0.0121342	0.0337035	-0.360028	4958	1417	2.63556e-05	0.718826	1	Smoking cessation	36477530	LDpred	European:100
Lifetime Nicotine/E-cig	PGS003372	nic_comb_yn.cf ~ PGS003372_hmPOS_GRCh38_AVG + interview_age + highest_educ + sex_at_birth + site_id_l + genetic_pc_1 + genetic_pc_2 + genetic_pc_3 + genetic_pc_4 + genetic_pc_5 + genetic_pc_6 + genetic_pc_7 + genetic_pc_8 + genetic_pc_9 + genetic_pc_10	baseline	0.72463	0.170037	4.26159	4958	42	0.00367921	2.02974e-05	0.00525703	Smoking cessation	36477530	LDpred	European:100
Coffee	PGS003372	caff_intake_1_l ~ PGS003372_hmPOS_GRCh38_AVG + interview_age + highest_educ + sex_at_birth + site_id_l + genetic_pc_1 + genetic_pc_2 + genetic_pc_3 + genetic_pc_4 + genetic_pc_5 + genetic_pc_6 + genetic_pc_7 + genetic_pc_8 + genetic_pc_9 + genetic_pc_10	baseline	0.00759575	0.0444433	0.170909	4958	659	5.93932e-06	0.864296	1	Smoking cessation	36477530	LDpred	European:100
Espresso Drinks	PGS003372	caff_intake_3_l ~ PGS003372_hmPOS_GRCh38_AVG + interview_age + highest_educ + sex_at_birth + site_id_l + genetic_pc_1 + genetic_pc_2 + genetic_pc_3 + genetic_pc_4 + genetic_pc_5 + genetic_pc_6 + genetic_pc_7 + genetic_pc_8 + genetic_pc_9 + genetic_pc_10	baseline	-0.0419833	0.0592296	-0.708824	4958	350	0.000102151	0.478434	1	Smoking cessation	36477530	LDpred	European:100
Tea	PGS003372	caff_intake_4_l ~ PGS003372_hmPOS_GRCh38_AVG + interview_age + highest_educ + sex_at_birth + site_id_l + genetic_pc_1 + genetic_pc_2 + genetic_pc_3 + genetic_pc_4 + genetic_pc_5 + genetic_pc_6 + genetic_pc_7 + genetic_pc_8 + genetic_pc_9 + genetic_pc_10	baseline	0.0614878	0.0350765	1.75296	4958	1321	0.000624431	0.0796088	1	Smoking cessation	36477530	LDpred	European:100
Caffeinated Soda	PGS003372	caff_intake_6_l ~ PGS003372_hmPOS_GRCh38_AVG + interview_age + highest_educ + sex_at_birth + site_id_l + genetic_pc_1 + genetic_pc_2 + genetic_pc_3 + genetic_pc_4 + genetic_pc_5 + genetic_pc_6 + genetic_pc_7 + genetic_pc_8 + genetic_pc_9 + genetic_pc_10	baseline	0.0813029	0.0309777	2.62456	4958	2842	0.00139868	0.00867608	1	Smoking cessation	36477530	LDpred	European:100
Energy Drinks	PGS003372	caff_intake_9_l ~ PGS003372_hmPOS_GRCh38_AVG + interview_age + highest_educ + sex_at_birth + site_id_l + genetic_pc_1 + genetic_pc_2 + genetic_pc_3 + genetic_pc_4 + genetic_pc_5 + genetic_pc_6 + genetic_pc_7 + genetic_pc_8 + genetic_pc_9 + genetic_pc_10	baseline	-0.13019	0.106036	-1.2278	4958	103	0.000306429	0.219524	1	Smoking cessation	36477530	LDpred	European:100
Lifetime Alcohol	PGS003360	alc_comb_yn.cf ~ PGS003360_hmPOS_GRCh38_AVG + interview_age + highest_educ + sex_at_birth + site_id_l + genetic_pc_1 + genetic_pc_2 + genetic_pc_3 + genetic_pc_4 + genetic_pc_5 + genetic_pc_6 + genetic_pc_7 + genetic_pc_8 + genetic_pc_9 + genetic_pc_10	baseline	0.0744709	0.0333963	2.22991	4958	1417	0.00101006	0.0257533	1	Smoking initiation	36477530	LDpred	European:100
Lifetime Nicotine/E-cig	PGS003360	nic_comb_yn.cf ~ PGS003360_hmPOS_GRCh38_AVG + interview_age + highest_educ + sex_at_birth + site_id_l + genetic_pc_1 + genetic_pc_2 + genetic_pc_3 + genetic_pc_4 + genetic_pc_5 + genetic_pc_6 + genetic_pc_7 + genetic_pc_8 + genetic_pc_9 + genetic_pc_10	baseline	0.51904	0.168957	3.07203	4958	42	0.00191526	0.00212611	0.550662	Smoking initiation	36477530	LDpred	European:100
Coffee	PGS003360	caff_intake_1_l ~ PGS003360_hmPOS_GRCh38_AVG + interview_age + highest_educ + sex_at_birth + site_id_l + genetic_pc_1 + genetic_pc_2 + genetic_pc_3 + genetic_pc_4 + genetic_pc_5 + genetic_pc_6 + genetic_pc_7 + genetic_pc_8 + genetic_pc_9 + genetic_pc_10	baseline	0.114551	0.0438536	2.61213	4958	659	0.00138547	0.00899813	1	Smoking initiation	36477530	LDpred	European:100
Espresso Drinks	PGS003360	caff_intake_3_l ~ PGS003360_hmPOS_GRCh38_AVG + interview_age + highest_educ + sex_at_birth + site_id_l + genetic_pc_1 + genetic_pc_2 + genetic_pc_3 + genetic_pc_4 + genetic_pc_5 + genetic_pc_6 + genetic_pc_7 + genetic_pc_8 + genetic_pc_9 + genetic_pc_10	baseline	0.0491466	0.0582093	0.844309	4958	350	0.000144928	0.398497	1	Smoking initiation	36477530	LDpred	European:100
Tea	PGS003360	caff_intake_4_l ~ PGS003360_hmPOS_GRCh38_AVG + interview_age + highest_educ + sex_at_birth + site_id_l + genetic_pc_1 + genetic_pc_2 + genetic_pc_3 + genetic_pc_4 + genetic_pc_5 + genetic_pc_6 + genetic_pc_7 + genetic_pc_8 + genetic_pc_9 + genetic_pc_10	baseline	0.147961	0.034863	4.24407	4958	1321	0.00364912	2.19506e-05	0.00568522	Smoking initiation	36477530	LDpred	European:100
Caffeinated Soda	PGS003360	caff_intake_6_l ~ PGS003360_hmPOS_GRCh38_AVG + interview_age + highest_educ + sex_at_birth + site_id_l + genetic_pc_1 + genetic_pc_2 + genetic_pc_3 + genetic_pc_4 + genetic_pc_5 + genetic_pc_6 + genetic_pc_7 + genetic_pc_8 + genetic_pc_9 + genetic_pc_10	baseline	0.152579	0.030775	4.95787	4958	2842	0.00497321	7.12693e-07	0.000184588	Smoking initiation	36477530	LDpred	European:100
Energy Drinks	PGS003360	caff_intake_9_l ~ PGS003360_hmPOS_GRCh38_AVG + interview_age + highest_educ + sex_at_birth + site_id_l + genetic_pc_1 + genetic_pc_2 + genetic_pc_3 + genetic_pc_4 + genetic_pc_5 + genetic_pc_6 + genetic_pc_7 + genetic_pc_8 + genetic_pc_9 + genetic_pc_10	baseline	0.0941281	0.104232	0.903062	4958	103	0.000165796	0.366493	1	Smoking initiation	36477530	LDpred	European:100
Lifetime Alcohol	PGS002348	alc_comb_yn.cf ~ PGS002348_hmPOS_GRCh38_AVG + interview_age + highest_educ + sex_at_birth + site_id_l + genetic_pc_1 + genetic_pc_2 + genetic_pc_3 + genetic_pc_4 + genetic_pc_5 + genetic_pc_6 + genetic_pc_7 + genetic_pc_8 + genetic_pc_9 + genetic_pc_10	baseline	0.0959173	0.0336981	2.84637	4958	1417	0.00164467	0.00442211	1	Smoking status	35393596	BOLT-LMM	European:100
Lifetime Nicotine/E-cig	PGS002348	nic_comb_yn.cf ~ PGS002348_hmPOS_GRCh38_AVG + interview_age + highest_educ + sex_at_birth + site_id_l + genetic_pc_1 + genetic_pc_2 + genetic_pc_3 + genetic_pc_4 + genetic_pc_5 + genetic_pc_6 + genetic_pc_7 + genetic_pc_8 + genetic_pc_9 + genetic_pc_10	baseline	0.807485	0.174764	4.62044	4958	42	0.00432212	3.82932e-06	0.000991795	Smoking status	35393596	BOLT-LMM	European:100
Coffee	PGS002348	caff_intake_1_l ~ PGS002348_hmPOS_GRCh38_AVG + interview_age + highest_educ + sex_at_birth + site_id_l + genetic_pc_1 + genetic_pc_2 + genetic_pc_3 + genetic_pc_4 + genetic_pc_5 + genetic_pc_6 + genetic_pc_7 + genetic_pc_8 + genetic_pc_9 + genetic_pc_10	baseline	0.141186	0.0441687	3.19651	4958	659	0.0020733	0.00139101	0.360272	Smoking status	35393596	BOLT-LMM	European:100
Espresso Drinks	PGS002348	caff_intake_3_l ~ PGS002348_hmPOS_GRCh38_AVG + interview_age + highest_educ + sex_at_birth + site_id_l + genetic_pc_1 + genetic_pc_2 + genetic_pc_3 + genetic_pc_4 + genetic_pc_5 + genetic_pc_6 + genetic_pc_7 + genetic_pc_8 + genetic_pc_9 + genetic_pc_10	baseline	0.162327	0.0589832	2.75209	4958	350	0.00153769	0.00592164	1	Smoking status	35393596	BOLT-LMM	European:100
Tea	PGS002348	caff_intake_4_l ~ PGS002348_hmPOS_GRCh38_AVG + interview_age + highest_educ + sex_at_birth + site_id_l + genetic_pc_1 + genetic_pc_2 + genetic_pc_3 + genetic_pc_4 + genetic_pc_5 + genetic_pc_6 + genetic_pc_7 + genetic_pc_8 + genetic_pc_9 + genetic_pc_10	baseline	0.194115	0.0352102	5.51304	4958	1321	0.00614211	3.52697e-08	9.13484e-06	Smoking status	35393596	BOLT-LMM	European:100
Caffeinated Soda	PGS002348	caff_intake_6_l ~ PGS002348_hmPOS_GRCh38_AVG + interview_age + highest_educ + sex_at_birth + site_id_l + genetic_pc_1 + genetic_pc_2 + genetic_pc_3 + genetic_pc_4 + genetic_pc_5 + genetic_pc_6 + genetic_pc_7 + genetic_pc_8 + genetic_pc_9 + genetic_pc_10	baseline	0.175601	0.0308986	5.68314	4958	2842	0.00652447	1.32245e-08	3.42514e-06	Smoking status	35393596	BOLT-LMM	European:100
Energy Drinks	PGS002348	caff_intake_9_l ~ PGS002348_hmPOS_GRCh38_AVG + interview_age + highest_educ + sex_at_birth + site_id_l + genetic_pc_1 + genetic_pc_2 + genetic_pc_3 + genetic_pc_4 + genetic_pc_5 + genetic_pc_6 + genetic_pc_7 + genetic_pc_8 + genetic_pc_9 + genetic_pc_10	baseline	0.0880603	0.105801	0.832322	4958	103	0.000140842	0.405227	1	Smoking status	35393596	BOLT-LMM	European:100
Lifetime Alcohol	PGS001129	alc_comb_yn.cf ~ PGS001129_hmPOS_GRCh38_AVG + interview_age + highest_educ + sex_at_birth + site_id_l + genetic_pc_1 + genetic_pc_2 + genetic_pc_3 + genetic_pc_4 + genetic_pc_5 + genetic_pc_6 + genetic_pc_7 + genetic_pc_8 + genetic_pc_9 + genetic_pc_10	baseline	0.0349784	0.0329954	1.0601	4958	1417	0.000228457	0.2891	1	Smoking status (ever vs never smokers)	35324888	snpnet
Lifetime Nicotine/E-cig	PGS001129	nic_comb_yn.cf ~ PGS001129_hmPOS_GRCh38_AVG + interview_age + highest_educ + sex_at_birth + site_id_l + genetic_pc_1 + genetic_pc_2 + genetic_pc_3 + genetic_pc_4 + genetic_pc_5 + genetic_pc_6 + genetic_pc_7 + genetic_pc_8 + genetic_pc_9 + genetic_pc_10	baseline	0.347854	0.165719	2.09906	4958	42	0.000895102	0.0358116	1	Smoking status (ever vs never smokers)	35324888	snpnet
Coffee	PGS001129	caff_intake_1_l ~ PGS001129_hmPOS_GRCh38_AVG + interview_age + highest_educ + sex_at_birth + site_id_l + genetic_pc_1 + genetic_pc_2 + genetic_pc_3 + genetic_pc_4 + genetic_pc_5 + genetic_pc_6 + genetic_pc_7 + genetic_pc_8 + genetic_pc_9 + genetic_pc_10	baseline	0.0502607	0.0433283	1.16	4958	659	0.000273531	0.24605	1	Smoking status (ever vs never smokers)	35324888	snpnet
Espresso Drinks	PGS001129	caff_intake_3_l ~ PGS001129_hmPOS_GRCh38_AVG + interview_age + highest_educ + sex_at_birth + site_id_l + genetic_pc_1 + genetic_pc_2 + genetic_pc_3 + genetic_pc_4 + genetic_pc_5 + genetic_pc_6 + genetic_pc_7 + genetic_pc_8 + genetic_pc_9 + genetic_pc_10	baseline	0.055235	0.0573283	0.963487	4958	350	0.000188721	0.335303	1	Smoking status (ever vs never smokers)	35324888	snpnet
Tea	PGS001129	caff_intake_4_l ~ PGS001129_hmPOS_GRCh38_AVG + interview_age + highest_educ + sex_at_birth + site_id_l + genetic_pc_1 + genetic_pc_2 + genetic_pc_3 + genetic_pc_4 + genetic_pc_5 + genetic_pc_6 + genetic_pc_7 + genetic_pc_8 + genetic_pc_9 + genetic_pc_10	baseline	0.0507703	0.0342333	1.48307	4958	1321	0.000447032	0.138057	1	Smoking status (ever vs never smokers)	35324888	snpnet
Caffeinated Soda	PGS001129	caff_intake_6_l ~ PGS001129_hmPOS_GRCh38_AVG + interview_age + highest_educ + sex_at_birth + site_id_l + genetic_pc_1 + genetic_pc_2 + genetic_pc_3 + genetic_pc_4 + genetic_pc_5 + genetic_pc_6 + genetic_pc_7 + genetic_pc_8 + genetic_pc_9 + genetic_pc_10	baseline	0.00869802	0.0301599	0.288397	4958	2842	1.69116e-05	0.773043	1	Smoking status (ever vs never smokers)	35324888	snpnet
Energy Drinks	PGS001129	caff_intake_9_l ~ PGS001129_hmPOS_GRCh38_AVG + interview_age + highest_educ + sex_at_birth + site_id_l + genetic_pc_1 + genetic_pc_2 + genetic_pc_3 + genetic_pc_4 + genetic_pc_5 + genetic_pc_6 + genetic_pc_7 + genetic_pc_8 + genetic_pc_9 + genetic_pc_10	baseline	0.171385	0.103606	1.6542	4958	103	0.000556089	0.0980874	1	Smoking status (ever vs never smokers)	35324888	snpnet
Lifetime Alcohol	PGS001532	alc_comb_yn.cf ~ PGS001532_hmPOS_GRCh38_AVG + interview_age + highest_educ + sex_at_birth + site_id_l + genetic_pc_1 + genetic_pc_2 + genetic_pc_3 + genetic_pc_4 + genetic_pc_5 + genetic_pc_6 + genetic_pc_7 + genetic_pc_8 + genetic_pc_9 + genetic_pc_10	baseline	-0.000322522	0.0326101	-0.00989023	4958	1417	1.98895e-08	0.992109	1	Time from waking to first cigarette	35324888	snpnet
Lifetime Nicotine/E-cig	PGS001532	nic_comb_yn.cf ~ PGS001532_hmPOS_GRCh38_AVG + interview_age + highest_educ + sex_at_birth + site_id_l + genetic_pc_1 + genetic_pc_2 + genetic_pc_3 + genetic_pc_4 + genetic_pc_5 + genetic_pc_6 + genetic_pc_7 + genetic_pc_8 + genetic_pc_9 + genetic_pc_10	baseline	0.0266853	0.160102	0.166677	4958	42	5.64883e-06	0.867624	1	Time from waking to first cigarette	35324888	snpnet
Coffee	PGS001532	caff_intake_1_l ~ PGS001532_hmPOS_GRCh38_AVG + interview_age + highest_educ + sex_at_birth + site_id_l + genetic_pc_1 + genetic_pc_2 + genetic_pc_3 + genetic_pc_4 + genetic_pc_5 + genetic_pc_6 + genetic_pc_7 + genetic_pc_8 + genetic_pc_9 + genetic_pc_10	baseline	0.0169757	0.0429755	0.395009	4958	659	3.17257e-05	0.692837	1	Time from waking to first cigarette	35324888	snpnet
Espresso Drinks	PGS001532	caff_intake_3_l ~ PGS001532_hmPOS_GRCh38_AVG + interview_age + highest_educ + sex_at_birth + site_id_l + genetic_pc_1 + genetic_pc_2 + genetic_pc_3 + genetic_pc_4 + genetic_pc_5 + genetic_pc_6 + genetic_pc_7 + genetic_pc_8 + genetic_pc_9 + genetic_pc_10	baseline	-0.0402516	0.0570492	-0.705558	4958	350	0.000101212	0.480463	1	Time from waking to first cigarette	35324888	snpnet
Tea	PGS001532	caff_intake_4_l ~ PGS001532_hmPOS_GRCh38_AVG + interview_age + highest_educ + sex_at_birth + site_id_l + genetic_pc_1 + genetic_pc_2 + genetic_pc_3 + genetic_pc_4 + genetic_pc_5 + genetic_pc_6 + genetic_pc_7 + genetic_pc_8 + genetic_pc_9 + genetic_pc_10	baseline	0.00911198	0.0339557	0.268349	4958	1321	1.46421e-05	0.788431	1	Time from waking to first cigarette	35324888	snpnet
Caffeinated Soda	PGS001532	caff_intake_6_l ~ PGS001532_hmPOS_GRCh38_AVG + interview_age + highest_educ + sex_at_birth + site_id_l + genetic_pc_1 + genetic_pc_2 + genetic_pc_3 + genetic_pc_4 + genetic_pc_5 + genetic_pc_6 + genetic_pc_7 + genetic_pc_8 + genetic_pc_9 + genetic_pc_10	baseline	-0.0600216	0.0301139	-1.99315	4958	2842	0.000807127	0.0462447	1	Time from waking to first cigarette	35324888	snpnet
Energy Drinks	PGS001532	caff_intake_9_l ~ PGS001532_hmPOS_GRCh38_AVG + interview_age + highest_educ + sex_at_birth + site_id_l + genetic_pc_1 + genetic_pc_2 + genetic_pc_3 + genetic_pc_4 + genetic_pc_5 + genetic_pc_6 + genetic_pc_7 + genetic_pc_8 + genetic_pc_9 + genetic_pc_10	baseline	0.0804067	0.102219	0.786613	4958	103	0.0001258	0.431508	1	Time from waking to first cigarette	35324888	snpnet
Lifetime Alcohol	PGS002037	alc_comb_yn.cf ~ PGS002037_hmPOS_GRCh38_AVG + interview_age + highest_educ + sex_at_birth + site_id_l + genetic_pc_1 + genetic_pc_2 + genetic_pc_3 + genetic_pc_4 + genetic_pc_5 + genetic_pc_6 + genetic_pc_7 + genetic_pc_8 + genetic_pc_9 + genetic_pc_10	baseline	0.0443936	0.0333216	1.33228	4958	1417	0.000360781	0.18277	1	Tobacco use disorder	34995502	LDpred2 (bigsnpr)
Lifetime Nicotine/E-cig	PGS002037	nic_comb_yn.cf ~ PGS002037_hmPOS_GRCh38_AVG + interview_age + highest_educ + sex_at_birth + site_id_l + genetic_pc_1 + genetic_pc_2 + genetic_pc_3 + genetic_pc_4 + genetic_pc_5 + genetic_pc_6 + genetic_pc_7 + genetic_pc_8 + genetic_pc_9 + genetic_pc_10	baseline	0.373511	0.165895	2.25149	4958	42	0.00102968	0.0243548	1	Tobacco use disorder	34995502	LDpred2 (bigsnpr)
Coffee	PGS002037	caff_intake_1_l ~ PGS002037_hmPOS_GRCh38_AVG + interview_age + highest_educ + sex_at_birth + site_id_l + genetic_pc_1 + genetic_pc_2 + genetic_pc_3 + genetic_pc_4 + genetic_pc_5 + genetic_pc_6 + genetic_pc_7 + genetic_pc_8 + genetic_pc_9 + genetic_pc_10	baseline	0.0513821	0.0436335	1.17759	4958	659	0.000281886	0.238962	1	Tobacco use disorder	34995502	LDpred2 (bigsnpr)
Espresso Drinks	PGS002037	caff_intake_3_l ~ PGS002037_hmPOS_GRCh38_AVG + interview_age + highest_educ + sex_at_birth + site_id_l + genetic_pc_1 + genetic_pc_2 + genetic_pc_3 + genetic_pc_4 + genetic_pc_5 + genetic_pc_6 + genetic_pc_7 + genetic_pc_8 + genetic_pc_9 + genetic_pc_10	baseline	0.0953528	0.0577734	1.65046	4958	350	0.000553582	0.0988486	1	Tobacco use disorder	34995502	LDpred2 (bigsnpr)
Tea	PGS002037	caff_intake_4_l ~ PGS002037_hmPOS_GRCh38_AVG + interview_age + highest_educ + sex_at_birth + site_id_l + genetic_pc_1 + genetic_pc_2 + genetic_pc_3 + genetic_pc_4 + genetic_pc_5 + genetic_pc_6 + genetic_pc_7 + genetic_pc_8 + genetic_pc_9 + genetic_pc_10	baseline	0.0850574	0.0346853	2.45226	4958	1321	0.00122127	0.0141963	1	Tobacco use disorder	34995502	LDpred2 (bigsnpr)
Caffeinated Soda	PGS002037	caff_intake_6_l ~ PGS002037_hmPOS_GRCh38_AVG + interview_age + highest_educ + sex_at_birth + site_id_l + genetic_pc_1 + genetic_pc_2 + genetic_pc_3 + genetic_pc_4 + genetic_pc_5 + genetic_pc_6 + genetic_pc_7 + genetic_pc_8 + genetic_pc_9 + genetic_pc_10	baseline	0.0849862	0.0306882	2.76935	4958	2842	0.001557	0.00561687	1	Tobacco use disorder	34995502	LDpred2 (bigsnpr)
Energy Drinks	PGS002037	caff_intake_9_l ~ PGS002037_hmPOS_GRCh38_AVG + interview_age + highest_educ + sex_at_birth + site_id_l + genetic_pc_1 + genetic_pc_2 + genetic_pc_3 + genetic_pc_4 + genetic_pc_5 + genetic_pc_6 + genetic_pc_7 + genetic_pc_8 + genetic_pc_9 + genetic_pc_10	baseline	0.071739	0.104646	0.685536	4958	103	9.55501e-05	0.493005	1	Tobacco use disorder	34995502	LDpred2 (bigsnpr)
Lifetime Alcohol	PGS002839	alc_comb_yn.cf ~ PGS002839_hmPOS_GRCh38_AVG + interview_age + highest_educ + sex_at_birth + site_id_l + genetic_pc_1 + genetic_pc_2 + genetic_pc_3 + genetic_pc_4 + genetic_pc_5 + genetic_pc_6 + genetic_pc_7 + genetic_pc_8 + genetic_pc_9 + genetic_pc_10	second_year	0.113902	0.031225	3.64779	4809	1833	0.00278183	0.000264507	0.078294	Alcohol consumption	36152628	PRS-CS	European:100
Lifetime Cannabis	PGS002839	can_comb_yn.cf ~ PGS002839_hmPOS_GRCh38_AVG + interview_age + highest_educ + sex_at_birth + site_id_l + genetic_pc_1 + genetic_pc_2 + genetic_pc_3 + genetic_pc_4 + genetic_pc_5 + genetic_pc_6 + genetic_pc_7 + genetic_pc_8 + genetic_pc_9 + genetic_pc_10	second_year	0.0934495	0.144692	0.645851	4809	52	8.74397e-05	0.518376	1	Alcohol consumption	36152628	PRS-CS	European:100
Lifetime Nicotine/E-cig	PGS002839	nic_comb_yn.cf ~ PGS002839_hmPOS_GRCh38_AVG + interview_age + highest_educ + sex_at_birth + site_id_l + genetic_pc_1 + genetic_pc_2 + genetic_pc_3 + genetic_pc_4 + genetic_pc_5 + genetic_pc_6 + genetic_pc_7 + genetic_pc_8 + genetic_pc_9 + genetic_pc_10	second_year	0.239965	0.0975846	2.45905	4809	112	0.00126609	0.0139306	1	Alcohol consumption	36152628	PRS-CS	European:100
Coffee	PGS002839	caff_intake_1_l ~ PGS002839_hmPOS_GRCh38_AVG + interview_age + highest_educ + sex_at_birth + site_id_l + genetic_pc_1 + genetic_pc_2 + genetic_pc_3 + genetic_pc_4 + genetic_pc_5 + genetic_pc_6 + genetic_pc_7 + genetic_pc_8 + genetic_pc_9 + genetic_pc_10	second_year	0.119674	0.0379593	3.1527	4809	932	0.00207942	0.00161768	0.478833	Alcohol consumption	36152628	PRS-CS	European:100
Espresso Drinks	PGS002839	caff_intake_3_l ~ PGS002839_hmPOS_GRCh38_AVG + interview_age + highest_educ + sex_at_birth + site_id_l + genetic_pc_1 + genetic_pc_2 + genetic_pc_3 + genetic_pc_4 + genetic_pc_5 + genetic_pc_6 + genetic_pc_7 + genetic_pc_8 + genetic_pc_9 + genetic_pc_10	second_year	0.0493488	0.0429142	1.14994	4809	662	0.000277149	0.250167	1	Alcohol consumption	36152628	PRS-CS	European:100
Tea	PGS002839	caff_intake_4_l ~ PGS002839_hmPOS_GRCh38_AVG + interview_age + highest_educ + sex_at_birth + site_id_l + genetic_pc_1 + genetic_pc_2 + genetic_pc_3 + genetic_pc_4 + genetic_pc_5 + genetic_pc_6 + genetic_pc_7 + genetic_pc_8 + genetic_pc_9 + genetic_pc_10	second_year	0.122084	0.0341352	3.5765	4809	1256	0.00267445	0.000348231	0.103076	Alcohol consumption	36152628	PRS-CS	European:100
Caffeinated Soda	PGS002839	caff_intake_6_l ~ PGS002839_hmPOS_GRCh38_AVG + interview_age + highest_educ + sex_at_birth + site_id_l + genetic_pc_1 + genetic_pc_2 + genetic_pc_3 + genetic_pc_4 + genetic_pc_5 + genetic_pc_6 + genetic_pc_7 + genetic_pc_8 + genetic_pc_9 + genetic_pc_10	second_year	0.13029	0.0305163	4.26952	4809	2758	0.00380701	1.95891e-05	0.00579836	Alcohol consumption	36152628	PRS-CS	European:100
Energy Drinks	PGS002839	caff_intake_9_l ~ PGS002839_hmPOS_GRCh38_AVG + interview_age + highest_educ + sex_at_birth + site_id_l + genetic_pc_1 + genetic_pc_2 + genetic_pc_3 + genetic_pc_4 + genetic_pc_5 + genetic_pc_6 + genetic_pc_7 + genetic_pc_8 + genetic_pc_9 + genetic_pc_10	second_year	0.179195	0.07267	2.46588	4809	212	0.00127313	0.0136677	1	Alcohol consumption	36152628	PRS-CS	European:100
Lifetime Alcohol	PGS000203	alc_comb_yn.cf ~ PGS000203_hmPOS_GRCh38_AVG + interview_age + highest_educ + sex_at_birth + site_id_l + genetic_pc_1 + genetic_pc_2 + genetic_pc_3 + genetic_pc_4 + genetic_pc_5 + genetic_pc_6 + genetic_pc_7 + genetic_pc_8 + genetic_pc_9 + genetic_pc_10	second_year	0.10355	0.0312383	3.31484	4809	1833	0.00229831	0.000916949	0.271417	Alcohol consumption (drinks per week)	32555147	PRS-CS	European:100
Lifetime Cannabis	PGS000203	can_comb_yn.cf ~ PGS000203_hmPOS_GRCh38_AVG + interview_age + highest_educ + sex_at_birth + site_id_l + genetic_pc_1 + genetic_pc_2 + genetic_pc_3 + genetic_pc_4 + genetic_pc_5 + genetic_pc_6 + genetic_pc_7 + genetic_pc_8 + genetic_pc_9 + genetic_pc_10	second_year	0.0814295	0.143262	0.568394	4809	52	6.77254e-05	0.569767	1	Alcohol consumption (drinks per week)	32555147	PRS-CS	European:100
Lifetime Nicotine/E-cig	PGS000203	nic_comb_yn.cf ~ PGS000203_hmPOS_GRCh38_AVG + interview_age + highest_educ + sex_at_birth + site_id_l + genetic_pc_1 + genetic_pc_2 + genetic_pc_3 + genetic_pc_4 + genetic_pc_5 + genetic_pc_6 + genetic_pc_7 + genetic_pc_8 + genetic_pc_9 + genetic_pc_10	second_year	0.253682	0.0972483	2.60861	4809	112	0.00142456	0.0090912	1	Alcohol consumption (drinks per week)	32555147	PRS-CS	European:100
Coffee	PGS000203	caff_intake_1_l ~ PGS000203_hmPOS_GRCh38_AVG + interview_age + highest_educ + sex_at_birth + site_id_l + genetic_pc_1 + genetic_pc_2 + genetic_pc_3 + genetic_pc_4 + genetic_pc_5 + genetic_pc_6 + genetic_pc_7 + genetic_pc_8 + genetic_pc_9 + genetic_pc_10	second_year	0.0945455	0.0378524	2.49774	4809	932	0.00130619	0.0124989	1	Alcohol consumption (drinks per week)	32555147	PRS-CS	European:100
Espresso Drinks	PGS000203	caff_intake_3_l ~ PGS000203_hmPOS_GRCh38_AVG + interview_age + highest_educ + sex_at_birth + site_id_l + genetic_pc_1 + genetic_pc_2 + genetic_pc_3 + genetic_pc_4 + genetic_pc_5 + genetic_pc_6 + genetic_pc_7 + genetic_pc_8 + genetic_pc_9 + genetic_pc_10	second_year	0.0337556	0.0428687	0.787419	4809	662	0.000129968	0.431036	1	Alcohol consumption (drinks per week)	32555147	PRS-CS	European:100
Tea	PGS000203	caff_intake_4_l ~ PGS000203_hmPOS_GRCh38_AVG + interview_age + highest_educ + sex_at_birth + site_id_l + genetic_pc_1 + genetic_pc_2 + genetic_pc_3 + genetic_pc_4 + genetic_pc_5 + genetic_pc_6 + genetic_pc_7 + genetic_pc_8 + genetic_pc_9 + genetic_pc_10	second_year	0.106819	0.034068	3.13547	4809	1256	0.0020568	0.00171581	0.507879	Alcohol consumption (drinks per week)	32555147	PRS-CS	European:100
Caffeinated Soda	PGS000203	caff_intake_6_l ~ PGS000203_hmPOS_GRCh38_AVG + interview_age + highest_educ + sex_at_birth + site_id_l + genetic_pc_1 + genetic_pc_2 + genetic_pc_3 + genetic_pc_4 + genetic_pc_5 + genetic_pc_6 + genetic_pc_7 + genetic_pc_8 + genetic_pc_9 + genetic_pc_10	second_year	0.128595	0.0305501	4.20931	4809	2758	0.00370077	2.56155e-05	0.00758219	Alcohol consumption (drinks per week)	32555147	PRS-CS	European:100
Energy Drinks	PGS000203	caff_intake_9_l ~ PGS000203_hmPOS_GRCh38_AVG + interview_age + highest_educ + sex_at_birth + site_id_l + genetic_pc_1 + genetic_pc_2 + genetic_pc_3 + genetic_pc_4 + genetic_pc_5 + genetic_pc_6 + genetic_pc_7 + genetic_pc_8 + genetic_pc_9 + genetic_pc_10	second_year	0.172398	0.0722317	2.38674	4809	212	0.00119282	0.0169985	1	Alcohol consumption (drinks per week)	32555147	PRS-CS	European:100
Lifetime Alcohol	PGS002115	alc_comb_yn.cf ~ PGS002115_hmPOS_GRCh38_AVG + interview_age + highest_educ + sex_at_birth + site_id_l + genetic_pc_1 + genetic_pc_2 + genetic_pc_3 + genetic_pc_4 + genetic_pc_5 + genetic_pc_6 + genetic_pc_7 + genetic_pc_8 + genetic_pc_9 + genetic_pc_10	second_year	0.00335575	0.0309541	0.108411	4809	1833	2.46391e-06	0.91367	1	Alcohol drinker status	34995502	LDpred2 (bigsnpr)
Lifetime Cannabis	PGS002115	can_comb_yn.cf ~ PGS002115_hmPOS_GRCh38_AVG + interview_age + highest_educ + sex_at_birth + site_id_l + genetic_pc_1 + genetic_pc_2 + genetic_pc_3 + genetic_pc_4 + genetic_pc_5 + genetic_pc_6 + genetic_pc_7 + genetic_pc_8 + genetic_pc_9 + genetic_pc_10	second_year	0.0327774	0.142065	0.230721	4809	52	1.11597e-05	0.817532	1	Alcohol drinker status	34995502	LDpred2 (bigsnpr)
Lifetime Nicotine/E-cig	PGS002115	nic_comb_yn.cf ~ PGS002115_hmPOS_GRCh38_AVG + interview_age + highest_educ + sex_at_birth + site_id_l + genetic_pc_1 + genetic_pc_2 + genetic_pc_3 + genetic_pc_4 + genetic_pc_5 + genetic_pc_6 + genetic_pc_7 + genetic_pc_8 + genetic_pc_9 + genetic_pc_10	second_year	-0.0190673	0.0975366	-0.195489	4809	112	8.01165e-06	0.84501	1	Alcohol drinker status	34995502	LDpred2 (bigsnpr)
Coffee	PGS002115	caff_intake_1_l ~ PGS002115_hmPOS_GRCh38_AVG + interview_age + highest_educ + sex_at_birth + site_id_l + genetic_pc_1 + genetic_pc_2 + genetic_pc_3 + genetic_pc_4 + genetic_pc_5 + genetic_pc_6 + genetic_pc_7 + genetic_pc_8 + genetic_pc_9 + genetic_pc_10	second_year	0.0331843	0.0376333	0.881779	4809	932	0.000162978	0.377896	1	Alcohol drinker status	34995502	LDpred2 (bigsnpr)
Espresso Drinks	PGS002115	caff_intake_3_l ~ PGS002115_hmPOS_GRCh38_AVG + interview_age + highest_educ + sex_at_birth + site_id_l + genetic_pc_1 + genetic_pc_2 + genetic_pc_3 + genetic_pc_4 + genetic_pc_5 + genetic_pc_6 + genetic_pc_7 + genetic_pc_8 + genetic_pc_9 + genetic_pc_10	second_year	-0.00907238	0.0427733	-0.212104	4809	662	9.43137e-06	0.832026	1	Alcohol drinker status	34995502	LDpred2 (bigsnpr)
Tea	PGS002115	caff_intake_4_l ~ PGS002115_hmPOS_GRCh38_AVG + interview_age + highest_educ + sex_at_birth + site_id_l + genetic_pc_1 + genetic_pc_2 + genetic_pc_3 + genetic_pc_4 + genetic_pc_5 + genetic_pc_6 + genetic_pc_7 + genetic_pc_8 + genetic_pc_9 + genetic_pc_10	second_year	-0.021345	0.0337801	-0.631881	4809	1256	8.36982e-05	0.527465	1	Alcohol drinker status	34995502	LDpred2 (bigsnpr)
Caffeinated Soda	PGS002115	caff_intake_6_l ~ PGS002115_hmPOS_GRCh38_AVG + interview_age + highest_educ + sex_at_birth + site_id_l + genetic_pc_1 + genetic_pc_2 + genetic_pc_3 + genetic_pc_4 + genetic_pc_5 + genetic_pc_6 + genetic_pc_7 + genetic_pc_8 + genetic_pc_9 + genetic_pc_10	second_year	-0.0244785	0.0303504	-0.806529	4809	2758	0.000136352	0.419938	1	Alcohol drinker status	34995502	LDpred2 (bigsnpr)
Energy Drinks	PGS002115	caff_intake_9_l ~ PGS002115_hmPOS_GRCh38_AVG + interview_age + highest_educ + sex_at_birth + site_id_l + genetic_pc_1 + genetic_pc_2 + genetic_pc_3 + genetic_pc_4 + genetic_pc_5 + genetic_pc_6 + genetic_pc_7 + genetic_pc_8 + genetic_pc_9 + genetic_pc_10	second_year	0.0398604	0.0716295	0.556481	4809	212	6.49164e-05	0.577882	1	Alcohol drinker status	34995502	LDpred2 (bigsnpr)
Lifetime Alcohol	PGS002152	alc_comb_yn.cf ~ PGS002152_hmPOS_GRCh38_AVG + interview_age + highest_educ + sex_at_birth + site_id_l + genetic_pc_1 + genetic_pc_2 + genetic_pc_3 + genetic_pc_4 + genetic_pc_5 + genetic_pc_6 + genetic_pc_7 + genetic_pc_8 + genetic_pc_9 + genetic_pc_10	second_year	-0.0896628	0.0313392	-2.86104	4809	1833	0.00171311	0.00422256	1	Alcohol intake frequency	34995502	LDpred2 (bigsnpr)
Lifetime Cannabis	PGS002152	can_comb_yn.cf ~ PGS002152_hmPOS_GRCh38_AVG + interview_age + highest_educ + sex_at_birth + site_id_l + genetic_pc_1 + genetic_pc_2 + genetic_pc_3 + genetic_pc_4 + genetic_pc_5 + genetic_pc_6 + genetic_pc_7 + genetic_pc_8 + genetic_pc_9 + genetic_pc_10	second_year	-0.0514397	0.140972	-0.364893	4809	52	2.79126e-05	0.715191	1	Alcohol intake frequency	34995502	LDpred2 (bigsnpr)
Lifetime Nicotine/E-cig	PGS002152	nic_comb_yn.cf ~ PGS002152_hmPOS_GRCh38_AVG + interview_age + highest_educ + sex_at_birth + site_id_l + genetic_pc_1 + genetic_pc_2 + genetic_pc_3 + genetic_pc_4 + genetic_pc_5 + genetic_pc_6 + genetic_pc_7 + genetic_pc_8 + genetic_pc_9 + genetic_pc_10	second_year	-0.00671828	0.0980859	-0.0684939	4809	112	9.83523e-07	0.945393	1	Alcohol intake frequency	34995502	LDpred2 (bigsnpr)
Coffee	PGS002152	caff_intake_1_l ~ PGS002152_hmPOS_GRCh38_AVG + interview_age + highest_educ + sex_at_birth + site_id_l + genetic_pc_1 + genetic_pc_2 + genetic_pc_3 + genetic_pc_4 + genetic_pc_5 + genetic_pc_6 + genetic_pc_7 + genetic_pc_8 + genetic_pc_9 + genetic_pc_10	second_year	-0.00934013	0.03803	-0.245599	4809	932	1.26453e-05	0.805993	1	Alcohol intake frequency	34995502	LDpred2 (bigsnpr)
Espresso Drinks	PGS002152	caff_intake_3_l ~ PGS002152_hmPOS_GRCh38_AVG + interview_age + highest_educ + sex_at_birth + site_id_l + genetic_pc_1 + genetic_pc_2 + genetic_pc_3 + genetic_pc_4 + genetic_pc_5 + genetic_pc_6 + genetic_pc_7 + genetic_pc_8 + genetic_pc_9 + genetic_pc_10	second_year	-0.0220597	0.0433158	-0.509275	4809	662	5.43704e-05	0.610559	1	Alcohol intake frequency	34995502	LDpred2 (bigsnpr)
Tea	PGS002152	caff_intake_4_l ~ PGS002152_hmPOS_GRCh38_AVG + interview_age + highest_educ + sex_at_birth + site_id_l + genetic_pc_1 + genetic_pc_2 + genetic_pc_3 + genetic_pc_4 + genetic_pc_5 + genetic_pc_6 + genetic_pc_7 + genetic_pc_8 + genetic_pc_9 + genetic_pc_10	second_year	-0.0297101	0.034163	-0.869656	4809	1256	0.000158529	0.384489	1	Alcohol intake frequency	34995502	LDpred2 (bigsnpr)
Caffeinated Soda	PGS002152	caff_intake_6_l ~ PGS002152_hmPOS_GRCh38_AVG + interview_age + highest_educ + sex_at_birth + site_id_l + genetic_pc_1 + genetic_pc_2 + genetic_pc_3 + genetic_pc_4 + genetic_pc_5 + genetic_pc_6 + genetic_pc_7 + genetic_pc_8 + genetic_pc_9 + genetic_pc_10	second_year	-0.00619413	0.0305269	-0.202907	4809	2758	8.63124e-06	0.839208	1	Alcohol intake frequency	34995502	LDpred2 (bigsnpr)
Energy Drinks	PGS002152	caff_intake_9_l ~ PGS002152_hmPOS_GRCh38_AVG + interview_age + highest_educ + sex_at_birth + site_id_l + genetic_pc_1 + genetic_pc_2 + genetic_pc_3 + genetic_pc_4 + genetic_pc_5 + genetic_pc_6 + genetic_pc_7 + genetic_pc_8 + genetic_pc_9 + genetic_pc_10	second_year	-0.0749681	0.0724692	-1.03448	4809	212	0.000224301	0.300911	1	Alcohol intake frequency	34995502	LDpred2 (bigsnpr)
Lifetime Alcohol	PGS002738	alc_comb_yn.cf ~ PGS002738_hmPOS_GRCh38_AVG + interview_age + highest_educ + sex_at_birth + site_id_l + genetic_pc_1 + genetic_pc_2 + genetic_pc_3 + genetic_pc_4 + genetic_pc_5 + genetic_pc_6 + genetic_pc_7 + genetic_pc_8 + genetic_pc_9 + genetic_pc_10	second_year	0.0388326	0.0312631	1.24212	4809	1833	0.000323349	0.214191	1	Alcohol use disorder	35267208	PRS-CS	European:81.7|African:14.3|Hispanic or Latin American:3.6|East Asian:0.3|South Asian:0.05
Lifetime Cannabis	PGS002738	can_comb_yn.cf ~ PGS002738_hmPOS_GRCh38_AVG + interview_age + highest_educ + sex_at_birth + site_id_l + genetic_pc_1 + genetic_pc_2 + genetic_pc_3 + genetic_pc_4 + genetic_pc_5 + genetic_pc_6 + genetic_pc_7 + genetic_pc_8 + genetic_pc_9 + genetic_pc_10	second_year	0.267423	0.142898	1.87143	4809	52	0.000733682	0.0612862	1	Alcohol use disorder	35267208	PRS-CS	European:81.7|African:14.3|Hispanic or Latin American:3.6|East Asian:0.3|South Asian:0.05
Lifetime Nicotine/E-cig	PGS002738	nic_comb_yn.cf ~ PGS002738_hmPOS_GRCh38_AVG + interview_age + highest_educ + sex_at_birth + site_id_l + genetic_pc_1 + genetic_pc_2 + genetic_pc_3 + genetic_pc_4 + genetic_pc_5 + genetic_pc_6 + genetic_pc_7 + genetic_pc_8 + genetic_pc_9 + genetic_pc_10	second_year	0.0621669	0.0997188	0.623422	4809	112	8.14723e-05	0.533007	1	Alcohol use disorder	35267208	PRS-CS	European:81.7|African:14.3|Hispanic or Latin American:3.6|East Asian:0.3|South Asian:0.05
Coffee	PGS002738	caff_intake_1_l ~ PGS002738_hmPOS_GRCh38_AVG + interview_age + highest_educ + sex_at_birth + site_id_l + genetic_pc_1 + genetic_pc_2 + genetic_pc_3 + genetic_pc_4 + genetic_pc_5 + genetic_pc_6 + genetic_pc_7 + genetic_pc_8 + genetic_pc_9 + genetic_pc_10	second_year	0.0481074	0.0382542	1.25757	4809	932	0.00033144	0.208546	1	Alcohol use disorder	35267208	PRS-CS	European:81.7|African:14.3|Hispanic or Latin American:3.6|East Asian:0.3|South Asian:0.05
Espresso Drinks	PGS002738	caff_intake_3_l ~ PGS002738_hmPOS_GRCh38_AVG + interview_age + highest_educ + sex_at_birth + site_id_l + genetic_pc_1 + genetic_pc_2 + genetic_pc_3 + genetic_pc_4 + genetic_pc_5 + genetic_pc_6 + genetic_pc_7 + genetic_pc_8 + genetic_pc_9 + genetic_pc_10	second_year	0.0397041	0.0433701	0.91547	4809	662	0.000175668	0.359945	1	Alcohol use disorder	35267208	PRS-CS	European:81.7|African:14.3|Hispanic or Latin American:3.6|East Asian:0.3|South Asian:0.05
Tea	PGS002738	caff_intake_4_l ~ PGS002738_hmPOS_GRCh38_AVG + interview_age + highest_educ + sex_at_birth + site_id_l + genetic_pc_1 + genetic_pc_2 + genetic_pc_3 + genetic_pc_4 + genetic_pc_5 + genetic_pc_6 + genetic_pc_7 + genetic_pc_8 + genetic_pc_9 + genetic_pc_10	second_year	0.0717704	0.0341976	2.0987	4809	1256	0.000922531	0.0358435	1	Alcohol use disorder	35267208	PRS-CS	European:81.7|African:14.3|Hispanic or Latin American:3.6|East Asian:0.3|South Asian:0.05
Caffeinated Soda	PGS002738	caff_intake_6_l ~ PGS002738_hmPOS_GRCh38_AVG + interview_age + highest_educ + sex_at_birth + site_id_l + genetic_pc_1 + genetic_pc_2 + genetic_pc_3 + genetic_pc_4 + genetic_pc_5 + genetic_pc_6 + genetic_pc_7 + genetic_pc_8 + genetic_pc_9 + genetic_pc_10	second_year	0.0843986	0.0304261	2.77389	4809	2758	0.0016105	0.00553898	1	Alcohol use disorder	35267208	PRS-CS	European:81.7|African:14.3|Hispanic or Latin American:3.6|East Asian:0.3|South Asian:0.05
Energy Drinks	PGS002738	caff_intake_9_l ~ PGS002738_hmPOS_GRCh38_AVG + interview_age + highest_educ + sex_at_birth + site_id_l + genetic_pc_1 + genetic_pc_2 + genetic_pc_3 + genetic_pc_4 + genetic_pc_5 + genetic_pc_6 + genetic_pc_7 + genetic_pc_8 + genetic_pc_9 + genetic_pc_10	second_year	0.23931	0.0739788	3.23485	4809	212	0.00218896	0.00121708	0.360257	Alcohol use disorder	35267208	PRS-CS	European:81.7|African:14.3|Hispanic or Latin American:3.6|East Asian:0.3|South Asian:0.05
Lifetime Alcohol	PGS001088	alc_comb_yn.cf ~ PGS001088_hmPOS_GRCh38_AVG + interview_age + highest_educ + sex_at_birth + site_id_l + genetic_pc_1 + genetic_pc_2 + genetic_pc_3 + genetic_pc_4 + genetic_pc_5 + genetic_pc_6 + genetic_pc_7 + genetic_pc_8 + genetic_pc_9 + genetic_pc_10	second_year	-0.0177163	0.0316939	-0.558983	4809	1833	6.55014e-05	0.576173	1	Average weekly alcohol consumption (beer and cider)	35324888	snpnet
Lifetime Cannabis	PGS001088	can_comb_yn.cf ~ PGS001088_hmPOS_GRCh38_AVG + interview_age + highest_educ + sex_at_birth + site_id_l + genetic_pc_1 + genetic_pc_2 + genetic_pc_3 + genetic_pc_4 + genetic_pc_5 + genetic_pc_6 + genetic_pc_7 + genetic_pc_8 + genetic_pc_9 + genetic_pc_10	second_year	0.389317	0.146853	2.65108	4809	52	0.00147125	0.00802359	1	Average weekly alcohol consumption (beer and cider)	35324888	snpnet
Lifetime Nicotine/E-cig	PGS001088	nic_comb_yn.cf ~ PGS001088_hmPOS_GRCh38_AVG + interview_age + highest_educ + sex_at_birth + site_id_l + genetic_pc_1 + genetic_pc_2 + genetic_pc_3 + genetic_pc_4 + genetic_pc_5 + genetic_pc_6 + genetic_pc_7 + genetic_pc_8 + genetic_pc_9 + genetic_pc_10	second_year	0.240119	0.10197	2.35481	4809	112	0.00116115	0.0185323	1	Average weekly alcohol consumption (beer and cider)	35324888	snpnet
Coffee	PGS001088	caff_intake_1_l ~ PGS001088_hmPOS_GRCh38_AVG + interview_age + highest_educ + sex_at_birth + site_id_l + genetic_pc_1 + genetic_pc_2 + genetic_pc_3 + genetic_pc_4 + genetic_pc_5 + genetic_pc_6 + genetic_pc_7 + genetic_pc_8 + genetic_pc_9 + genetic_pc_10	second_year	0.0732962	0.0386908	1.89441	4809	932	0.0007518	0.0581708	1	Average weekly alcohol consumption (beer and cider)	35324888	snpnet
Espresso Drinks	PGS001088	caff_intake_3_l ~ PGS001088_hmPOS_GRCh38_AVG + interview_age + highest_educ + sex_at_birth + site_id_l + genetic_pc_1 + genetic_pc_2 + genetic_pc_3 + genetic_pc_4 + genetic_pc_5 + genetic_pc_6 + genetic_pc_7 + genetic_pc_8 + genetic_pc_9 + genetic_pc_10	second_year	0.070196	0.0438745	1.59993	4809	662	0.000536352	0.109615	1	Average weekly alcohol consumption (beer and cider)	35324888	snpnet
Tea	PGS001088	caff_intake_4_l ~ PGS001088_hmPOS_GRCh38_AVG + interview_age + highest_educ + sex_at_birth + site_id_l + genetic_pc_1 + genetic_pc_2 + genetic_pc_3 + genetic_pc_4 + genetic_pc_5 + genetic_pc_6 + genetic_pc_7 + genetic_pc_8 + genetic_pc_9 + genetic_pc_10	second_year	-0.0127982	0.0347382	-0.368418	4809	1256	2.84545e-05	0.712562	1	Average weekly alcohol consumption (beer and cider)	35324888	snpnet
Caffeinated Soda	PGS001088	caff_intake_6_l ~ PGS001088_hmPOS_GRCh38_AVG + interview_age + highest_educ + sex_at_birth + site_id_l + genetic_pc_1 + genetic_pc_2 + genetic_pc_3 + genetic_pc_4 + genetic_pc_5 + genetic_pc_6 + genetic_pc_7 + genetic_pc_8 + genetic_pc_9 + genetic_pc_10	second_year	-0.00590996	0.0308048	-0.191852	4809	2758	7.71633e-06	0.847858	1	Average weekly alcohol consumption (beer and cider)	35324888	snpnet
Energy Drinks	PGS001088	caff_intake_9_l ~ PGS001088_hmPOS_GRCh38_AVG + interview_age + highest_educ + sex_at_birth + site_id_l + genetic_pc_1 + genetic_pc_2 + genetic_pc_3 + genetic_pc_4 + genetic_pc_5 + genetic_pc_6 + genetic_pc_7 + genetic_pc_8 + genetic_pc_9 + genetic_pc_10	second_year	0.206006	0.0740147	2.78331	4809	212	0.00162144	0.00538067	1	Average weekly alcohol consumption (beer and cider)	35324888	snpnet
Lifetime Alcohol	PGS002913	alc_comb_yn.cf ~ PGS002913_hmPOS_GRCh38_AVG + interview_age + highest_educ + sex_at_birth + site_id_l + genetic_pc_1 + genetic_pc_2 + genetic_pc_3 + genetic_pc_4 + genetic_pc_5 + genetic_pc_6 + genetic_pc_7 + genetic_pc_8 + genetic_pc_9 + genetic_pc_10	second_year	0.00827365	0.0312481	0.264773	4809	1833	1.46968e-05	0.791184	1	Drinking Status	36152628	PRS-CS	European:100
Lifetime Cannabis	PGS002913	can_comb_yn.cf ~ PGS002913_hmPOS_GRCh38_AVG + interview_age + highest_educ + sex_at_birth + site_id_l + genetic_pc_1 + genetic_pc_2 + genetic_pc_3 + genetic_pc_4 + genetic_pc_5 + genetic_pc_6 + genetic_pc_7 + genetic_pc_8 + genetic_pc_9 + genetic_pc_10	second_year	-0.0276326	0.143899	-0.192028	4809	52	7.73049e-06	0.84772	1	Drinking Status	36152628	PRS-CS	European:100
Lifetime Nicotine/E-cig	PGS002913	nic_comb_yn.cf ~ PGS002913_hmPOS_GRCh38_AVG + interview_age + highest_educ + sex_at_birth + site_id_l + genetic_pc_1 + genetic_pc_2 + genetic_pc_3 + genetic_pc_4 + genetic_pc_5 + genetic_pc_6 + genetic_pc_7 + genetic_pc_8 + genetic_pc_9 + genetic_pc_10	second_year	-0.0237927	0.0989482	-0.240456	4809	112	1.21212e-05	0.809977	1	Drinking Status	36152628	PRS-CS	European:100
Coffee	PGS002913	caff_intake_1_l ~ PGS002913_hmPOS_GRCh38_AVG + interview_age + highest_educ + sex_at_birth + site_id_l + genetic_pc_1 + genetic_pc_2 + genetic_pc_3 + genetic_pc_4 + genetic_pc_5 + genetic_pc_6 + genetic_pc_7 + genetic_pc_8 + genetic_pc_9 + genetic_pc_10	second_year	-0.0407109	0.0381099	-1.06825	4809	932	0.000239179	0.285408	1	Drinking Status	36152628	PRS-CS	European:100
Espresso Drinks	PGS002913	caff_intake_3_l ~ PGS002913_hmPOS_GRCh38_AVG + interview_age + highest_educ + sex_at_birth + site_id_l + genetic_pc_1 + genetic_pc_2 + genetic_pc_3 + genetic_pc_4 + genetic_pc_5 + genetic_pc_6 + genetic_pc_7 + genetic_pc_8 + genetic_pc_9 + genetic_pc_10	second_year	0.00215491	0.0431804	0.0499047	4809	662	5.22112e-07	0.960198	1	Drinking Status	36152628	PRS-CS	European:100
Tea	PGS002913	caff_intake_4_l ~ PGS002913_hmPOS_GRCh38_AVG + interview_age + highest_educ + sex_at_birth + site_id_l + genetic_pc_1 + genetic_pc_2 + genetic_pc_3 + genetic_pc_4 + genetic_pc_5 + genetic_pc_6 + genetic_pc_7 + genetic_pc_8 + genetic_pc_9 + genetic_pc_10	second_year	-0.0697814	0.0341217	-2.04507	4809	1256	0.00087603	0.0408476	1	Drinking Status	36152628	PRS-CS	European:100
Caffeinated Soda	PGS002913	caff_intake_6_l ~ PGS002913_hmPOS_GRCh38_AVG + interview_age + highest_educ + sex_at_birth + site_id_l + genetic_pc_1 + genetic_pc_2 + genetic_pc_3 + genetic_pc_4 + genetic_pc_5 + genetic_pc_6 + genetic_pc_7 + genetic_pc_8 + genetic_pc_9 + genetic_pc_10	second_year	-0.0525652	0.030455	-1.726	4809	2758	0.000624151	0.0843482	1	Drinking Status	36152628	PRS-CS	European:100
Energy Drinks	PGS002913	caff_intake_9_l ~ PGS002913_hmPOS_GRCh38_AVG + interview_age + highest_educ + sex_at_birth + site_id_l + genetic_pc_1 + genetic_pc_2 + genetic_pc_3 + genetic_pc_4 + genetic_pc_5 + genetic_pc_6 + genetic_pc_7 + genetic_pc_8 + genetic_pc_9 + genetic_pc_10	second_year	0.00513708	0.0720172	0.0713313	4809	212	1.0667e-06	0.943134	1	Drinking Status	36152628	PRS-CS	European:100
Lifetime Alcohol	PGS003376	alc_comb_yn.cf ~ PGS003376_hmPOS_GRCh38_AVG + interview_age + highest_educ + sex_at_birth + site_id_l + genetic_pc_1 + genetic_pc_2 + genetic_pc_3 + genetic_pc_4 + genetic_pc_5 + genetic_pc_6 + genetic_pc_7 + genetic_pc_8 + genetic_pc_9 + genetic_pc_10	second_year	0.112779	0.0313108	3.60193	4809	1833	0.00271251	0.000315867	0.0934966	Drinks per week	36477530	LDpred	European:100
Lifetime Cannabis	PGS003376	can_comb_yn.cf ~ PGS003376_hmPOS_GRCh38_AVG + interview_age + highest_educ + sex_at_birth + site_id_l + genetic_pc_1 + genetic_pc_2 + genetic_pc_3 + genetic_pc_4 + genetic_pc_5 + genetic_pc_6 + genetic_pc_7 + genetic_pc_8 + genetic_pc_9 + genetic_pc_10	second_year	0.0764036	0.144901	0.527283	4809	52	5.82832e-05	0.597997	1	Drinks per week	36477530	LDpred	European:100
Lifetime Nicotine/E-cig	PGS003376	nic_comb_yn.cf ~ PGS003376_hmPOS_GRCh38_AVG + interview_age + highest_educ + sex_at_birth + site_id_l + genetic_pc_1 + genetic_pc_2 + genetic_pc_3 + genetic_pc_4 + genetic_pc_5 + genetic_pc_6 + genetic_pc_7 + genetic_pc_8 + genetic_pc_9 + genetic_pc_10	second_year	0.201027	0.0974751	2.06235	4809	112	0.000890876	0.0391749	1	Drinks per week	36477530	LDpred	European:100
Coffee	PGS003376	caff_intake_1_l ~ PGS003376_hmPOS_GRCh38_AVG + interview_age + highest_educ + sex_at_birth + site_id_l + genetic_pc_1 + genetic_pc_2 + genetic_pc_3 + genetic_pc_4 + genetic_pc_5 + genetic_pc_6 + genetic_pc_7 + genetic_pc_8 + genetic_pc_9 + genetic_pc_10	second_year	0.0976859	0.037834	2.58196	4809	932	0.00139564	0.00982405	1	Drinks per week	36477530	LDpred	European:100
Espresso Drinks	PGS003376	caff_intake_3_l ~ PGS003376_hmPOS_GRCh38_AVG + interview_age + highest_educ + sex_at_birth + site_id_l + genetic_pc_1 + genetic_pc_2 + genetic_pc_3 + genetic_pc_4 + genetic_pc_5 + genetic_pc_6 + genetic_pc_7 + genetic_pc_8 + genetic_pc_9 + genetic_pc_10	second_year	0.0405003	0.0427849	0.946603	4809	662	0.000187817	0.343841	1	Drinks per week	36477530	LDpred	European:100
Tea	PGS003376	caff_intake_4_l ~ PGS003376_hmPOS_GRCh38_AVG + interview_age + highest_educ + sex_at_birth + site_id_l + genetic_pc_1 + genetic_pc_2 + genetic_pc_3 + genetic_pc_4 + genetic_pc_5 + genetic_pc_6 + genetic_pc_7 + genetic_pc_8 + genetic_pc_9 + genetic_pc_10	second_year	0.128198	0.034166	3.75221	4809	1256	0.00294291	0.000175279	0.0518826	Drinks per week	36477530	LDpred	European:100
Caffeinated Soda	PGS003376	caff_intake_6_l ~ PGS003376_hmPOS_GRCh38_AVG + interview_age + highest_educ + sex_at_birth + site_id_l + genetic_pc_1 + genetic_pc_2 + genetic_pc_3 + genetic_pc_4 + genetic_pc_5 + genetic_pc_6 + genetic_pc_7 + genetic_pc_8 + genetic_pc_9 + genetic_pc_10	second_year	0.106385	0.0304479	3.49401	4809	2758	0.00255281	0.000475827	0.140845	Drinks per week	36477530	LDpred	European:100
Energy Drinks	PGS003376	caff_intake_9_l ~ PGS003376_hmPOS_GRCh38_AVG + interview_age + highest_educ + sex_at_birth + site_id_l + genetic_pc_1 + genetic_pc_2 + genetic_pc_3 + genetic_pc_4 + genetic_pc_5 + genetic_pc_6 + genetic_pc_7 + genetic_pc_8 + genetic_pc_9 + genetic_pc_10	second_year	0.138856	0.0720399	1.92748	4809	212	0.000778261	0.0539192	1	Drinks per week	36477530	LDpred	European:100
Lifetime Alcohol	PGS001394	alc_comb_yn.cf ~ PGS001394_hmPOS_GRCh38_AVG + interview_age + highest_educ + sex_at_birth + site_id_l + genetic_pc_1 + genetic_pc_2 + genetic_pc_3 + genetic_pc_4 + genetic_pc_5 + genetic_pc_6 + genetic_pc_7 + genetic_pc_8 + genetic_pc_9 + genetic_pc_10	second_year	0.0172206	0.0312118	0.551732	4809	1833	6.38133e-05	0.581132	1	Freq. of drinking alcohol	35324888	snpnet
Lifetime Cannabis	PGS001394	can_comb_yn.cf ~ PGS001394_hmPOS_GRCh38_AVG + interview_age + highest_educ + sex_at_birth + site_id_l + genetic_pc_1 + genetic_pc_2 + genetic_pc_3 + genetic_pc_4 + genetic_pc_5 + genetic_pc_6 + genetic_pc_7 + genetic_pc_8 + genetic_pc_9 + genetic_pc_10	second_year	0.163304	0.144878	1.12719	4809	52	0.000266293	0.259662	1	Freq. of drinking alcohol	35324888	snpnet
Lifetime Nicotine/E-cig	PGS001394	nic_comb_yn.cf ~ PGS001394_hmPOS_GRCh38_AVG + interview_age + highest_educ + sex_at_birth + site_id_l + genetic_pc_1 + genetic_pc_2 + genetic_pc_3 + genetic_pc_4 + genetic_pc_5 + genetic_pc_6 + genetic_pc_7 + genetic_pc_8 + genetic_pc_9 + genetic_pc_10	second_year	0.130353	0.0984433	1.32414	4809	112	0.000367443	0.185457	1	Freq. of drinking alcohol	35324888	snpnet
Coffee	PGS001394	caff_intake_1_l ~ PGS001394_hmPOS_GRCh38_AVG + interview_age + highest_educ + sex_at_birth + site_id_l + genetic_pc_1 + genetic_pc_2 + genetic_pc_3 + genetic_pc_4 + genetic_pc_5 + genetic_pc_6 + genetic_pc_7 + genetic_pc_8 + genetic_pc_9 + genetic_pc_10	second_year	0.0145306	0.0380745	0.381637	4809	932	3.0533e-05	0.702731	1	Freq. of drinking alcohol	35324888	snpnet
Espresso Drinks	PGS001394	caff_intake_3_l ~ PGS001394_hmPOS_GRCh38_AVG + interview_age + highest_educ + sex_at_birth + site_id_l + genetic_pc_1 + genetic_pc_2 + genetic_pc_3 + genetic_pc_4 + genetic_pc_5 + genetic_pc_6 + genetic_pc_7 + genetic_pc_8 + genetic_pc_9 + genetic_pc_10	second_year	0.0187039	0.0430042	0.434933	4809	662	3.9656e-05	0.663611	1	Freq. of drinking alcohol	35324888	snpnet
Tea	PGS001394	caff_intake_4_l ~ PGS001394_hmPOS_GRCh38_AVG + interview_age + highest_educ + sex_at_birth + site_id_l + genetic_pc_1 + genetic_pc_2 + genetic_pc_3 + genetic_pc_4 + genetic_pc_5 + genetic_pc_6 + genetic_pc_7 + genetic_pc_8 + genetic_pc_9 + genetic_pc_10	second_year	-0.0170933	0.0341814	-0.500076	4809	1256	5.2424e-05	0.617022	1	Freq. of drinking alcohol	35324888	snpnet
Caffeinated Soda	PGS001394	caff_intake_6_l ~ PGS001394_hmPOS_GRCh38_AVG + interview_age + highest_educ + sex_at_birth + site_id_l + genetic_pc_1 + genetic_pc_2 + genetic_pc_3 + genetic_pc_4 + genetic_pc_5 + genetic_pc_6 + genetic_pc_7 + genetic_pc_8 + genetic_pc_9 + genetic_pc_10	second_year	0.0204574	0.0303857	0.673257	4809	2758	9.50172e-05	0.500784	1	Freq. of drinking alcohol	35324888	snpnet
Energy Drinks	PGS001394	caff_intake_9_l ~ PGS001394_hmPOS_GRCh38_AVG + interview_age + highest_educ + sex_at_birth + site_id_l + genetic_pc_1 + genetic_pc_2 + genetic_pc_3 + genetic_pc_4 + genetic_pc_5 + genetic_pc_6 + genetic_pc_7 + genetic_pc_8 + genetic_pc_9 + genetic_pc_10	second_year	0.0766746	0.073224	1.04712	4809	212	0.000229815	0.295042	1	Freq. of drinking alcohol	35324888	snpnet
Lifetime Alcohol	PGS001085	alc_comb_yn.cf ~ PGS001085_hmPOS_GRCh38_AVG + interview_age + highest_educ + sex_at_birth + site_id_l + genetic_pc_1 + genetic_pc_2 + genetic_pc_3 + genetic_pc_4 + genetic_pc_5 + genetic_pc_6 + genetic_pc_7 + genetic_pc_8 + genetic_pc_9 + genetic_pc_10	second_year	-0.00438901	0.0313081	-0.140188	4809	1833	4.12002e-06	0.888512	1	Increased alcohol consumption, versus 10 years ago	35324888	snpnet
Lifetime Cannabis	PGS001085	can_comb_yn.cf ~ PGS001085_hmPOS_GRCh38_AVG + interview_age + highest_educ + sex_at_birth + site_id_l + genetic_pc_1 + genetic_pc_2 + genetic_pc_3 + genetic_pc_4 + genetic_pc_5 + genetic_pc_6 + genetic_pc_7 + genetic_pc_8 + genetic_pc_9 + genetic_pc_10	second_year	-0.116548	0.145372	-0.801727	4809	52	0.000134734	0.422711	1	Increased alcohol consumption, versus 10 years ago	35324888	snpnet
Lifetime Nicotine/E-cig	PGS001085	nic_comb_yn.cf ~ PGS001085_hmPOS_GRCh38_AVG + interview_age + highest_educ + sex_at_birth + site_id_l + genetic_pc_1 + genetic_pc_2 + genetic_pc_3 + genetic_pc_4 + genetic_pc_5 + genetic_pc_6 + genetic_pc_7 + genetic_pc_8 + genetic_pc_9 + genetic_pc_10	second_year	-0.11512	0.0989849	-1.163	4809	112	0.000283478	0.244829	1	Increased alcohol consumption, versus 10 years ago	35324888	snpnet
Coffee	PGS001085	caff_intake_1_l ~ PGS001085_hmPOS_GRCh38_AVG + interview_age + highest_educ + sex_at_birth + site_id_l + genetic_pc_1 + genetic_pc_2 + genetic_pc_3 + genetic_pc_4 + genetic_pc_5 + genetic_pc_6 + genetic_pc_7 + genetic_pc_8 + genetic_pc_9 + genetic_pc_10	second_year	0.0156824	0.0382477	0.410022	4809	932	3.52436e-05	0.68179	1	Increased alcohol consumption, versus 10 years ago	35324888	snpnet
Espresso Drinks	PGS001085	caff_intake_3_l ~ PGS001085_hmPOS_GRCh38_AVG + interview_age + highest_educ + sex_at_birth + site_id_l + genetic_pc_1 + genetic_pc_2 + genetic_pc_3 + genetic_pc_4 + genetic_pc_5 + genetic_pc_6 + genetic_pc_7 + genetic_pc_8 + genetic_pc_9 + genetic_pc_10	second_year	-0.024206	0.043537	-0.555987	4809	662	6.4801e-05	0.57822	1	Increased alcohol consumption, versus 10 years ago	35324888	snpnet
Tea	PGS001085	caff_intake_4_l ~ PGS001085_hmPOS_GRCh38_AVG + interview_age + highest_educ + sex_at_birth + site_id_l + genetic_pc_1 + genetic_pc_2 + genetic_pc_3 + genetic_pc_4 + genetic_pc_5 + genetic_pc_6 + genetic_pc_7 + genetic_pc_8 + genetic_pc_9 + genetic_pc_10	second_year	-0.0721331	0.0345836	-2.08576	4809	1256	0.000911201	0.0370004	1	Increased alcohol consumption, versus 10 years ago	35324888	snpnet
Caffeinated Soda	PGS001085	caff_intake_6_l ~ PGS001085_hmPOS_GRCh38_AVG + interview_age + highest_educ + sex_at_birth + site_id_l + genetic_pc_1 + genetic_pc_2 + genetic_pc_3 + genetic_pc_4 + genetic_pc_5 + genetic_pc_6 + genetic_pc_7 + genetic_pc_8 + genetic_pc_9 + genetic_pc_10	second_year	-0.0434167	0.0305165	-1.42273	4809	2758	0.00042417	0.154816	1	Increased alcohol consumption, versus 10 years ago	35324888	snpnet
Energy Drinks	PGS001085	caff_intake_9_l ~ PGS001085_hmPOS_GRCh38_AVG + interview_age + highest_educ + sex_at_birth + site_id_l + genetic_pc_1 + genetic_pc_2 + genetic_pc_3 + genetic_pc_4 + genetic_pc_5 + genetic_pc_6 + genetic_pc_7 + genetic_pc_8 + genetic_pc_9 + genetic_pc_10	second_year	0.0643186	0.0731475	0.8793	4809	212	0.000162064	0.379238	1	Increased alcohol consumption, versus 10 years ago	35324888	snpnet
Lifetime Alcohol	PGS000202	alc_comb_yn.cf ~ PGS000202_hmPOS_GRCh38_AVG + interview_age + highest_educ + sex_at_birth + site_id_l + genetic_pc_1 + genetic_pc_2 + genetic_pc_3 + genetic_pc_4 + genetic_pc_5 + genetic_pc_6 + genetic_pc_7 + genetic_pc_8 + genetic_pc_9 + genetic_pc_10	second_year	0.0192309	0.0313512	0.613402	4809	1833	7.88746e-05	0.539611	1	Problematic Alcohol Use	32555147	PRS-CS	European:100
Lifetime Cannabis	PGS000202	can_comb_yn.cf ~ PGS000202_hmPOS_GRCh38_AVG + interview_age + highest_educ + sex_at_birth + site_id_l + genetic_pc_1 + genetic_pc_2 + genetic_pc_3 + genetic_pc_4 + genetic_pc_5 + genetic_pc_6 + genetic_pc_7 + genetic_pc_8 + genetic_pc_9 + genetic_pc_10	second_year	0.0949984	0.148141	0.64127	4809	52	8.62037e-05	0.521347	1	Problematic Alcohol Use	32555147	PRS-CS	European:100
Lifetime Nicotine/E-cig	PGS000202	nic_comb_yn.cf ~ PGS000202_hmPOS_GRCh38_AVG + interview_age + highest_educ + sex_at_birth + site_id_l + genetic_pc_1 + genetic_pc_2 + genetic_pc_3 + genetic_pc_4 + genetic_pc_5 + genetic_pc_6 + genetic_pc_7 + genetic_pc_8 + genetic_pc_9 + genetic_pc_10	second_year	0.139353	0.09967	1.39814	4809	112	0.000409644	0.16207	1	Problematic Alcohol Use	32555147	PRS-CS	European:100
Coffee	PGS000202	caff_intake_1_l ~ PGS000202_hmPOS_GRCh38_AVG + interview_age + highest_educ + sex_at_birth + site_id_l + genetic_pc_1 + genetic_pc_2 + genetic_pc_3 + genetic_pc_4 + genetic_pc_5 + genetic_pc_6 + genetic_pc_7 + genetic_pc_8 + genetic_pc_9 + genetic_pc_10	second_year	0.047052	0.0383448	1.22708	4809	932	0.000315564	0.219794	1	Problematic Alcohol Use	32555147	PRS-CS	European:100
Espresso Drinks	PGS000202	caff_intake_3_l ~ PGS000202_hmPOS_GRCh38_AVG + interview_age + highest_educ + sex_at_birth + site_id_l + genetic_pc_1 + genetic_pc_2 + genetic_pc_3 + genetic_pc_4 + genetic_pc_5 + genetic_pc_6 + genetic_pc_7 + genetic_pc_8 + genetic_pc_9 + genetic_pc_10	second_year	0.0219062	0.0435421	0.503103	4809	662	5.30607e-05	0.614892	1	Problematic Alcohol Use	32555147	PRS-CS	European:100
Tea	PGS000202	caff_intake_4_l ~ PGS000202_hmPOS_GRCh38_AVG + interview_age + highest_educ + sex_at_birth + site_id_l + genetic_pc_1 + genetic_pc_2 + genetic_pc_3 + genetic_pc_4 + genetic_pc_5 + genetic_pc_6 + genetic_pc_7 + genetic_pc_8 + genetic_pc_9 + genetic_pc_10	second_year	0.0718287	0.0343871	2.08883	4809	1256	0.00091388	0.0367234	1	Problematic Alcohol Use	32555147	PRS-CS	European:100
Caffeinated Soda	PGS000202	caff_intake_6_l ~ PGS000202_hmPOS_GRCh38_AVG + interview_age + highest_educ + sex_at_birth + site_id_l + genetic_pc_1 + genetic_pc_2 + genetic_pc_3 + genetic_pc_4 + genetic_pc_5 + genetic_pc_6 + genetic_pc_7 + genetic_pc_8 + genetic_pc_9 + genetic_pc_10	second_year	0.0620807	0.0306565	2.02504	4809	2758	0.000858969	0.0428628	1	Problematic Alcohol Use	32555147	PRS-CS	European:100
Energy Drinks	PGS000202	caff_intake_9_l ~ PGS000202_hmPOS_GRCh38_AVG + interview_age + highest_educ + sex_at_birth + site_id_l + genetic_pc_1 + genetic_pc_2 + genetic_pc_3 + genetic_pc_4 + genetic_pc_5 + genetic_pc_6 + genetic_pc_7 + genetic_pc_8 + genetic_pc_9 + genetic_pc_10	second_year	0.100849	0.0724762	1.39147	4809	212	0.000405748	0.164082	1	Problematic Alcohol Use	32555147	PRS-CS	European:100
Lifetime Alcohol	PGS002125	alc_comb_yn.cf ~ PGS002125_hmPOS_GRCh38_AVG + interview_age + highest_educ + sex_at_birth + site_id_l + genetic_pc_1 + genetic_pc_2 + genetic_pc_3 + genetic_pc_4 + genetic_pc_5 + genetic_pc_6 + genetic_pc_7 + genetic_pc_8 + genetic_pc_9 + genetic_pc_10	second_year	0.0589936	0.0314019	1.87866	4809	1833	0.000739364	0.0602904	1	Ever taken cannabis	34995502	LDpred2 (bigsnpr)
Lifetime Cannabis	PGS002125	can_comb_yn.cf ~ PGS002125_hmPOS_GRCh38_AVG + interview_age + highest_educ + sex_at_birth + site_id_l + genetic_pc_1 + genetic_pc_2 + genetic_pc_3 + genetic_pc_4 + genetic_pc_5 + genetic_pc_6 + genetic_pc_7 + genetic_pc_8 + genetic_pc_9 + genetic_pc_10	second_year	0.132762	0.144141	0.921061	4809	52	0.00017782	0.357019	1	Ever taken cannabis	34995502	LDpred2 (bigsnpr)
Lifetime Nicotine/E-cig	PGS002125	nic_comb_yn.cf ~ PGS002125_hmPOS_GRCh38_AVG + interview_age + highest_educ + sex_at_birth + site_id_l + genetic_pc_1 + genetic_pc_2 + genetic_pc_3 + genetic_pc_4 + genetic_pc_5 + genetic_pc_6 + genetic_pc_7 + genetic_pc_8 + genetic_pc_9 + genetic_pc_10	second_year	-0.0750161	0.0988164	-0.759146	4809	112	0.000120803	0.447765	1	Ever taken cannabis	34995502	LDpred2 (bigsnpr)
Coffee	PGS002125	caff_intake_1_l ~ PGS002125_hmPOS_GRCh38_AVG + interview_age + highest_educ + sex_at_birth + site_id_l + genetic_pc_1 + genetic_pc_2 + genetic_pc_3 + genetic_pc_4 + genetic_pc_5 + genetic_pc_6 + genetic_pc_7 + genetic_pc_8 + genetic_pc_9 + genetic_pc_10	second_year	0.0340997	0.0382643	0.891163	4809	932	0.000166465	0.372842	1	Ever taken cannabis	34995502	LDpred2 (bigsnpr)
Espresso Drinks	PGS002125	caff_intake_3_l ~ PGS002125_hmPOS_GRCh38_AVG + interview_age + highest_educ + sex_at_birth + site_id_l + genetic_pc_1 + genetic_pc_2 + genetic_pc_3 + genetic_pc_4 + genetic_pc_5 + genetic_pc_6 + genetic_pc_7 + genetic_pc_8 + genetic_pc_9 + genetic_pc_10	second_year	0.0285273	0.0435057	0.655715	4809	662	9.01306e-05	0.512008	1	Ever taken cannabis	34995502	LDpred2 (bigsnpr)
Tea	PGS002125	caff_intake_4_l ~ PGS002125_hmPOS_GRCh38_AVG + interview_age + highest_educ + sex_at_birth + site_id_l + genetic_pc_1 + genetic_pc_2 + genetic_pc_3 + genetic_pc_4 + genetic_pc_5 + genetic_pc_6 + genetic_pc_7 + genetic_pc_8 + genetic_pc_9 + genetic_pc_10	second_year	0.0890882	0.0344293	2.58757	4809	1256	0.0014017	0.00966566	1	Ever taken cannabis	34995502	LDpred2 (bigsnpr)
Caffeinated Soda	PGS002125	caff_intake_6_l ~ PGS002125_hmPOS_GRCh38_AVG + interview_age + highest_educ + sex_at_birth + site_id_l + genetic_pc_1 + genetic_pc_2 + genetic_pc_3 + genetic_pc_4 + genetic_pc_5 + genetic_pc_6 + genetic_pc_7 + genetic_pc_8 + genetic_pc_9 + genetic_pc_10	second_year	0.0195167	0.0306215	0.637353	4809	2758	8.5154e-05	0.523895	1	Ever taken cannabis	34995502	LDpred2 (bigsnpr)
Energy Drinks	PGS002125	caff_intake_9_l ~ PGS002125_hmPOS_GRCh38_AVG + interview_age + highest_educ + sex_at_birth + site_id_l + genetic_pc_1 + genetic_pc_2 + genetic_pc_3 + genetic_pc_4 + genetic_pc_5 + genetic_pc_6 + genetic_pc_7 + genetic_pc_8 + genetic_pc_9 + genetic_pc_10	second_year	-0.014616	0.0722719	-0.202236	4809	212	8.57423e-06	0.839732	1	Ever taken cannabis	34995502	LDpred2 (bigsnpr)
Lifetime Alcohol	PGS001123	alc_comb_yn.cf ~ PGS001123_hmPOS_GRCh38_AVG + interview_age + highest_educ + sex_at_birth + site_id_l + genetic_pc_1 + genetic_pc_2 + genetic_pc_3 + genetic_pc_4 + genetic_pc_5 + genetic_pc_6 + genetic_pc_7 + genetic_pc_8 + genetic_pc_9 + genetic_pc_10	second_year	0.0442627	0.0314813	1.406	4809	1833	0.000414261	0.159724	1	Coffee consumption	35324888	snpnet
Lifetime Cannabis	PGS001123	can_comb_yn.cf ~ PGS001123_hmPOS_GRCh38_AVG + interview_age + highest_educ + sex_at_birth + site_id_l + genetic_pc_1 + genetic_pc_2 + genetic_pc_3 + genetic_pc_4 + genetic_pc_5 + genetic_pc_6 + genetic_pc_7 + genetic_pc_8 + genetic_pc_9 + genetic_pc_10	second_year	0.019653	0.140131	0.140248	4809	52	4.12356e-06	0.888464	1	Coffee consumption	35324888	snpnet
Lifetime Nicotine/E-cig	PGS001123	nic_comb_yn.cf ~ PGS001123_hmPOS_GRCh38_AVG + interview_age + highest_educ + sex_at_birth + site_id_l + genetic_pc_1 + genetic_pc_2 + genetic_pc_3 + genetic_pc_4 + genetic_pc_5 + genetic_pc_6 + genetic_pc_7 + genetic_pc_8 + genetic_pc_9 + genetic_pc_10	second_year	0.0371409	0.0976376	0.380395	4809	112	3.03346e-05	0.703652	1	Coffee consumption	35324888	snpnet
Coffee	PGS001123	caff_intake_1_l ~ PGS001123_hmPOS_GRCh38_AVG + interview_age + highest_educ + sex_at_birth + site_id_l + genetic_pc_1 + genetic_pc_2 + genetic_pc_3 + genetic_pc_4 + genetic_pc_5 + genetic_pc_6 + genetic_pc_7 + genetic_pc_8 + genetic_pc_9 + genetic_pc_10	second_year	0.00622456	0.0380607	0.163543	4809	932	5.60716e-06	0.870091	1	Coffee consumption	35324888	snpnet
Espresso Drinks	PGS001123	caff_intake_3_l ~ PGS001123_hmPOS_GRCh38_AVG + interview_age + highest_educ + sex_at_birth + site_id_l + genetic_pc_1 + genetic_pc_2 + genetic_pc_3 + genetic_pc_4 + genetic_pc_5 + genetic_pc_6 + genetic_pc_7 + genetic_pc_8 + genetic_pc_9 + genetic_pc_10	second_year	-0.0191766	0.0432391	-0.443501	4809	662	4.12338e-05	0.657403	1	Coffee consumption	35324888	snpnet
Tea	PGS001123	caff_intake_4_l ~ PGS001123_hmPOS_GRCh38_AVG + interview_age + highest_educ + sex_at_birth + site_id_l + genetic_pc_1 + genetic_pc_2 + genetic_pc_3 + genetic_pc_4 + genetic_pc_5 + genetic_pc_6 + genetic_pc_7 + genetic_pc_8 + genetic_pc_9 + genetic_pc_10	second_year	-0.0203248	0.0342977	-0.592599	4809	1256	7.36159e-05	0.553449	1	Coffee consumption	35324888	snpnet
Caffeinated Soda	PGS001123	caff_intake_6_l ~ PGS001123_hmPOS_GRCh38_AVG + interview_age + highest_educ + sex_at_birth + site_id_l + genetic_pc_1 + genetic_pc_2 + genetic_pc_3 + genetic_pc_4 + genetic_pc_5 + genetic_pc_6 + genetic_pc_7 + genetic_pc_8 + genetic_pc_9 + genetic_pc_10	second_year	0.00297299	0.0305312	0.0973755	4809	2758	1.98784e-06	0.922428	1	Coffee consumption	35324888	snpnet
Energy Drinks	PGS001123	caff_intake_9_l ~ PGS001123_hmPOS_GRCh38_AVG + interview_age + highest_educ + sex_at_birth + site_id_l + genetic_pc_1 + genetic_pc_2 + genetic_pc_3 + genetic_pc_4 + genetic_pc_5 + genetic_pc_6 + genetic_pc_7 + genetic_pc_8 + genetic_pc_9 + genetic_pc_10	second_year	0.00548623	0.0718596	0.0763465	4809	212	1.22197e-06	0.939143	1	Coffee consumption	35324888	snpnet
Lifetime Alcohol	PGS001124	alc_comb_yn.cf ~ PGS001124_hmPOS_GRCh38_AVG + interview_age + highest_educ + sex_at_birth + site_id_l + genetic_pc_1 + genetic_pc_2 + genetic_pc_3 + genetic_pc_4 + genetic_pc_5 + genetic_pc_6 + genetic_pc_7 + genetic_pc_8 + genetic_pc_9 + genetic_pc_10	second_year	-0.00767987	0.0315704	-0.243262	4809	1833	1.24058e-05	0.807803	1	Coffee consumption (ground coffee)	35324888	snpnet
Lifetime Cannabis	PGS001124	can_comb_yn.cf ~ PGS001124_hmPOS_GRCh38_AVG + interview_age + highest_educ + sex_at_birth + site_id_l + genetic_pc_1 + genetic_pc_2 + genetic_pc_3 + genetic_pc_4 + genetic_pc_5 + genetic_pc_6 + genetic_pc_7 + genetic_pc_8 + genetic_pc_9 + genetic_pc_10	second_year	0.0375073	0.143162	0.261991	4809	52	1.43896e-05	0.793328	1	Coffee consumption (ground coffee)	35324888	snpnet
Lifetime Nicotine/E-cig	PGS001124	nic_comb_yn.cf ~ PGS001124_hmPOS_GRCh38_AVG + interview_age + highest_educ + sex_at_birth + site_id_l + genetic_pc_1 + genetic_pc_2 + genetic_pc_3 + genetic_pc_4 + genetic_pc_5 + genetic_pc_6 + genetic_pc_7 + genetic_pc_8 + genetic_pc_9 + genetic_pc_10	second_year	-0.19563	0.0978338	-1.99962	4809	112	0.000837553	0.0455414	1	Coffee consumption (ground coffee)	35324888	snpnet
Coffee	PGS001124	caff_intake_1_l ~ PGS001124_hmPOS_GRCh38_AVG + interview_age + highest_educ + sex_at_birth + site_id_l + genetic_pc_1 + genetic_pc_2 + genetic_pc_3 + genetic_pc_4 + genetic_pc_5 + genetic_pc_6 + genetic_pc_7 + genetic_pc_8 + genetic_pc_9 + genetic_pc_10	second_year	-0.0537356	0.0383694	-1.40048	4809	932	0.000411016	0.161369	1	Coffee consumption (ground coffee)	35324888	snpnet
Espresso Drinks	PGS001124	caff_intake_3_l ~ PGS001124_hmPOS_GRCh38_AVG + interview_age + highest_educ + sex_at_birth + site_id_l + genetic_pc_1 + genetic_pc_2 + genetic_pc_3 + genetic_pc_4 + genetic_pc_5 + genetic_pc_6 + genetic_pc_7 + genetic_pc_8 + genetic_pc_9 + genetic_pc_10	second_year	-0.0281505	0.0435727	-0.646058	4809	662	8.74957e-05	0.518242	1	Coffee consumption (ground coffee)	35324888	snpnet
Tea	PGS001124	caff_intake_4_l ~ PGS001124_hmPOS_GRCh38_AVG + interview_age + highest_educ + sex_at_birth + site_id_l + genetic_pc_1 + genetic_pc_2 + genetic_pc_3 + genetic_pc_4 + genetic_pc_5 + genetic_pc_6 + genetic_pc_7 + genetic_pc_8 + genetic_pc_9 + genetic_pc_10	second_year	0.00501053	0.0344984	0.145239	4809	1256	4.42229e-06	0.884522	1	Coffee consumption (ground coffee)	35324888	snpnet
Caffeinated Soda	PGS001124	caff_intake_6_l ~ PGS001124_hmPOS_GRCh38_AVG + interview_age + highest_educ + sex_at_birth + site_id_l + genetic_pc_1 + genetic_pc_2 + genetic_pc_3 + genetic_pc_4 + genetic_pc_5 + genetic_pc_6 + genetic_pc_7 + genetic_pc_8 + genetic_pc_9 + genetic_pc_10	second_year	-0.0394785	0.0306906	-1.28634	4809	2758	0.00034677	0.198325	1	Coffee consumption (ground coffee)	35324888	snpnet
Energy Drinks	PGS001124	caff_intake_9_l ~ PGS001124_hmPOS_GRCh38_AVG + interview_age + highest_educ + sex_at_birth + site_id_l + genetic_pc_1 + genetic_pc_2 + genetic_pc_3 + genetic_pc_4 + genetic_pc_5 + genetic_pc_6 + genetic_pc_7 + genetic_pc_8 + genetic_pc_9 + genetic_pc_10	second_year	-0.175324	0.0724859	-2.41873	4809	212	0.00122496	0.015575	1	Coffee consumption (ground coffee)	35324888	snpnet
Lifetime Alcohol	PGS001125	alc_comb_yn.cf ~ PGS001125_hmPOS_GRCh38_AVG + interview_age + highest_educ + sex_at_birth + site_id_l + genetic_pc_1 + genetic_pc_2 + genetic_pc_3 + genetic_pc_4 + genetic_pc_5 + genetic_pc_6 + genetic_pc_7 + genetic_pc_8 + genetic_pc_9 + genetic_pc_10	second_year	-0.00601944	0.031265	-0.19253	4809	1833	7.77096e-06	0.847327	1	Coffee consumption (instant coffee)	35324888	snpnet
Lifetime Cannabis	PGS001125	can_comb_yn.cf ~ PGS001125_hmPOS_GRCh38_AVG + interview_age + highest_educ + sex_at_birth + site_id_l + genetic_pc_1 + genetic_pc_2 + genetic_pc_3 + genetic_pc_4 + genetic_pc_5 + genetic_pc_6 + genetic_pc_7 + genetic_pc_8 + genetic_pc_9 + genetic_pc_10	second_year	0.0116104	0.142934	0.0812289	4809	52	1.38325e-06	0.93526	1	Coffee consumption (instant coffee)	35324888	snpnet
Lifetime Nicotine/E-cig	PGS001125	nic_comb_yn.cf ~ PGS001125_hmPOS_GRCh38_AVG + interview_age + highest_educ + sex_at_birth + site_id_l + genetic_pc_1 + genetic_pc_2 + genetic_pc_3 + genetic_pc_4 + genetic_pc_5 + genetic_pc_6 + genetic_pc_7 + genetic_pc_8 + genetic_pc_9 + genetic_pc_10	second_year	0.0301537	0.0966308	0.312051	4809	112	2.04138e-05	0.755002	1	Coffee consumption (instant coffee)	35324888	snpnet
Coffee	PGS001125	caff_intake_1_l ~ PGS001125_hmPOS_GRCh38_AVG + interview_age + highest_educ + sex_at_birth + site_id_l + genetic_pc_1 + genetic_pc_2 + genetic_pc_3 + genetic_pc_4 + genetic_pc_5 + genetic_pc_6 + genetic_pc_7 + genetic_pc_8 + genetic_pc_9 + genetic_pc_10	second_year	0.0612755	0.0379547	1.61444	4809	932	0.000546118	0.106433	1	Coffee consumption (instant coffee)	35324888	snpnet
Espresso Drinks	PGS001125	caff_intake_3_l ~ PGS001125_hmPOS_GRCh38_AVG + interview_age + highest_educ + sex_at_birth + site_id_l + genetic_pc_1 + genetic_pc_2 + genetic_pc_3 + genetic_pc_4 + genetic_pc_5 + genetic_pc_6 + genetic_pc_7 + genetic_pc_8 + genetic_pc_9 + genetic_pc_10	second_year	0.0164234	0.0430373	0.38161	4809	662	3.05286e-05	0.702751	1	Coffee consumption (instant coffee)	35324888	snpnet
Tea	PGS001125	caff_intake_4_l ~ PGS001125_hmPOS_GRCh38_AVG + interview_age + highest_educ + sex_at_birth + site_id_l + genetic_pc_1 + genetic_pc_2 + genetic_pc_3 + genetic_pc_4 + genetic_pc_5 + genetic_pc_6 + genetic_pc_7 + genetic_pc_8 + genetic_pc_9 + genetic_pc_10	second_year	0.0159538	0.0340846	0.468066	4809	1256	4.59277e-05	0.639738	1	Coffee consumption (instant coffee)	35324888	snpnet
Caffeinated Soda	PGS001125	caff_intake_6_l ~ PGS001125_hmPOS_GRCh38_AVG + interview_age + highest_educ + sex_at_birth + site_id_l + genetic_pc_1 + genetic_pc_2 + genetic_pc_3 + genetic_pc_4 + genetic_pc_5 + genetic_pc_6 + genetic_pc_7 + genetic_pc_8 + genetic_pc_9 + genetic_pc_10	second_year	0.04731	0.0304039	1.55605	4809	2758	0.000507349	0.119697	1	Coffee consumption (instant coffee)	35324888	snpnet
Energy Drinks	PGS001125	caff_intake_9_l ~ PGS001125_hmPOS_GRCh38_AVG + interview_age + highest_educ + sex_at_birth + site_id_l + genetic_pc_1 + genetic_pc_2 + genetic_pc_3 + genetic_pc_4 + genetic_pc_5 + genetic_pc_6 + genetic_pc_7 + genetic_pc_8 + genetic_pc_9 + genetic_pc_10	second_year	0.0244464	0.0718356	0.34031	4809	212	2.42784e-05	0.733623	1	Coffee consumption (instant coffee)	35324888	snpnet
Lifetime Alcohol	PGS001126	alc_comb_yn.cf ~ PGS001126_hmPOS_GRCh38_AVG + interview_age + highest_educ + sex_at_birth + site_id_l + genetic_pc_1 + genetic_pc_2 + genetic_pc_3 + genetic_pc_4 + genetic_pc_5 + genetic_pc_6 + genetic_pc_7 + genetic_pc_8 + genetic_pc_9 + genetic_pc_10	second_year	0.0688368	0.0315228	2.18371	4809	1833	0.00099871	0.0289832	1	Coffee intake	35324888	snpnet
Lifetime Cannabis	PGS001126	can_comb_yn.cf ~ PGS001126_hmPOS_GRCh38_AVG + interview_age + highest_educ + sex_at_birth + site_id_l + genetic_pc_1 + genetic_pc_2 + genetic_pc_3 + genetic_pc_4 + genetic_pc_5 + genetic_pc_6 + genetic_pc_7 + genetic_pc_8 + genetic_pc_9 + genetic_pc_10	second_year	0.0311492	0.141174	0.220644	4809	52	1.02062e-05	0.825369	1	Coffee intake	35324888	snpnet
Lifetime Nicotine/E-cig	PGS001126	nic_comb_yn.cf ~ PGS001126_hmPOS_GRCh38_AVG + interview_age + highest_educ + sex_at_birth + site_id_l + genetic_pc_1 + genetic_pc_2 + genetic_pc_3 + genetic_pc_4 + genetic_pc_5 + genetic_pc_6 + genetic_pc_7 + genetic_pc_8 + genetic_pc_9 + genetic_pc_10	second_year	0.0527845	0.0975008	0.541375	4809	112	6.14401e-05	0.588249	1	Coffee intake	35324888	snpnet
Coffee	PGS001126	caff_intake_1_l ~ PGS001126_hmPOS_GRCh38_AVG + interview_age + highest_educ + sex_at_birth + site_id_l + genetic_pc_1 + genetic_pc_2 + genetic_pc_3 + genetic_pc_4 + genetic_pc_5 + genetic_pc_6 + genetic_pc_7 + genetic_pc_8 + genetic_pc_9 + genetic_pc_10	second_year	0.0274447	0.0383266	0.716074	4809	932	0.000107486	0.473945	1	Coffee intake	35324888	snpnet
Espresso Drinks	PGS001126	caff_intake_3_l ~ PGS001126_hmPOS_GRCh38_AVG + interview_age + highest_educ + sex_at_birth + site_id_l + genetic_pc_1 + genetic_pc_2 + genetic_pc_3 + genetic_pc_4 + genetic_pc_5 + genetic_pc_6 + genetic_pc_7 + genetic_pc_8 + genetic_pc_9 + genetic_pc_10	second_year	0.0373248	0.0434368	0.859289	4809	662	0.000154772	0.390181	1	Coffee intake	35324888	snpnet
Tea	PGS001126	caff_intake_4_l ~ PGS001126_hmPOS_GRCh38_AVG + interview_age + highest_educ + sex_at_birth + site_id_l + genetic_pc_1 + genetic_pc_2 + genetic_pc_3 + genetic_pc_4 + genetic_pc_5 + genetic_pc_6 + genetic_pc_7 + genetic_pc_8 + genetic_pc_9 + genetic_pc_10	second_year	-0.000449085	0.0344388	-0.0130401	4809	1256	3.56485e-08	0.989596	1	Coffee intake	35324888	snpnet
Caffeinated Soda	PGS001126	caff_intake_6_l ~ PGS001126_hmPOS_GRCh38_AVG + interview_age + highest_educ + sex_at_birth + site_id_l + genetic_pc_1 + genetic_pc_2 + genetic_pc_3 + genetic_pc_4 + genetic_pc_5 + genetic_pc_6 + genetic_pc_7 + genetic_pc_8 + genetic_pc_9 + genetic_pc_10	second_year	0.0755989	0.0305566	2.47406	4809	2758	0.00128158	0.0133587	1	Coffee intake	35324888	snpnet
Energy Drinks	PGS001126	caff_intake_9_l ~ PGS001126_hmPOS_GRCh38_AVG + interview_age + highest_educ + sex_at_birth + site_id_l + genetic_pc_1 + genetic_pc_2 + genetic_pc_3 + genetic_pc_4 + genetic_pc_5 + genetic_pc_6 + genetic_pc_7 + genetic_pc_8 + genetic_pc_9 + genetic_pc_10	second_year	-0.0400679	0.0720103	-0.556418	4809	212	6.49017e-05	0.577925	1	Coffee intake	35324888	snpnet
Lifetime Alcohol	PGS002124	alc_comb_yn.cf ~ PGS002124_hmPOS_GRCh38_AVG + interview_age + highest_educ + sex_at_birth + site_id_l + genetic_pc_1 + genetic_pc_2 + genetic_pc_3 + genetic_pc_4 + genetic_pc_5 + genetic_pc_6 + genetic_pc_7 + genetic_pc_8 + genetic_pc_9 + genetic_pc_10	second_year	0.013588	0.031189	0.435666	4809	1833	3.97899e-05	0.663079	1	Ever addicted to any substance or behaviour	34995502	LDpred2 (bigsnpr)
Lifetime Cannabis	PGS002124	can_comb_yn.cf ~ PGS002124_hmPOS_GRCh38_AVG + interview_age + highest_educ + sex_at_birth + site_id_l + genetic_pc_1 + genetic_pc_2 + genetic_pc_3 + genetic_pc_4 + genetic_pc_5 + genetic_pc_6 + genetic_pc_7 + genetic_pc_8 + genetic_pc_9 + genetic_pc_10	second_year	0.0368554	0.143038	0.257661	4809	52	1.39179e-05	0.796668	1	Ever addicted to any substance or behaviour	34995502	LDpred2 (bigsnpr)
Lifetime Nicotine/E-cig	PGS002124	nic_comb_yn.cf ~ PGS002124_hmPOS_GRCh38_AVG + interview_age + highest_educ + sex_at_birth + site_id_l + genetic_pc_1 + genetic_pc_2 + genetic_pc_3 + genetic_pc_4 + genetic_pc_5 + genetic_pc_6 + genetic_pc_7 + genetic_pc_8 + genetic_pc_9 + genetic_pc_10	second_year	0.108221	0.0976958	1.10774	4809	112	0.000257183	0.267976	1	Ever addicted to any substance or behaviour	34995502	LDpred2 (bigsnpr)
Coffee	PGS002124	caff_intake_1_l ~ PGS002124_hmPOS_GRCh38_AVG + interview_age + highest_educ + sex_at_birth + site_id_l + genetic_pc_1 + genetic_pc_2 + genetic_pc_3 + genetic_pc_4 + genetic_pc_5 + genetic_pc_6 + genetic_pc_7 + genetic_pc_8 + genetic_pc_9 + genetic_pc_10	second_year	0.0265478	0.0381038	0.696725	4809	932	0.000101756	0.485975	1	Ever addicted to any substance or behaviour	34995502	LDpred2 (bigsnpr)
Espresso Drinks	PGS002124	caff_intake_3_l ~ PGS002124_hmPOS_GRCh38_AVG + interview_age + highest_educ + sex_at_birth + site_id_l + genetic_pc_1 + genetic_pc_2 + genetic_pc_3 + genetic_pc_4 + genetic_pc_5 + genetic_pc_6 + genetic_pc_7 + genetic_pc_8 + genetic_pc_9 + genetic_pc_10	second_year	0.055883	0.0432929	1.29081	4809	662	0.000349185	0.196769	1	Ever addicted to any substance or behaviour	34995502	LDpred2 (bigsnpr)
Tea	PGS002124	caff_intake_4_l ~ PGS002124_hmPOS_GRCh38_AVG + interview_age + highest_educ + sex_at_birth + site_id_l + genetic_pc_1 + genetic_pc_2 + genetic_pc_3 + genetic_pc_4 + genetic_pc_5 + genetic_pc_6 + genetic_pc_7 + genetic_pc_8 + genetic_pc_9 + genetic_pc_10	second_year	0.0350784	0.0341988	1.02572	4809	1256	0.000220518	0.305023	1	Ever addicted to any substance or behaviour	34995502	LDpred2 (bigsnpr)
Caffeinated Soda	PGS002124	caff_intake_6_l ~ PGS002124_hmPOS_GRCh38_AVG + interview_age + highest_educ + sex_at_birth + site_id_l + genetic_pc_1 + genetic_pc_2 + genetic_pc_3 + genetic_pc_4 + genetic_pc_5 + genetic_pc_6 + genetic_pc_7 + genetic_pc_8 + genetic_pc_9 + genetic_pc_10	second_year	-0.000368365	0.0303053	-0.0121552	4809	2758	3.09744e-08	0.990302	1	Ever addicted to any substance or behaviour	34995502	LDpred2 (bigsnpr)
Energy Drinks	PGS002124	caff_intake_9_l ~ PGS002124_hmPOS_GRCh38_AVG + interview_age + highest_educ + sex_at_birth + site_id_l + genetic_pc_1 + genetic_pc_2 + genetic_pc_3 + genetic_pc_4 + genetic_pc_5 + genetic_pc_6 + genetic_pc_7 + genetic_pc_8 + genetic_pc_9 + genetic_pc_10	second_year	0.03246	0.0717294	0.452534	4809	212	4.29305e-05	0.650884	1	Ever addicted to any substance or behaviour	34995502	LDpred2 (bigsnpr)
Lifetime Alcohol	PGS001118	alc_comb_yn.cf ~ PGS001118_hmPOS_GRCh38_AVG + interview_age + highest_educ + sex_at_birth + site_id_l + genetic_pc_1 + genetic_pc_2 + genetic_pc_3 + genetic_pc_4 + genetic_pc_5 + genetic_pc_6 + genetic_pc_7 + genetic_pc_8 + genetic_pc_9 + genetic_pc_10	second_year	0.0103464	0.0310388	0.333337	4809	1833	2.32937e-05	0.73888	1	Taking other prescription medications	35324888	snpnet
Lifetime Cannabis	PGS001118	can_comb_yn.cf ~ PGS001118_hmPOS_GRCh38_AVG + interview_age + highest_educ + sex_at_birth + site_id_l + genetic_pc_1 + genetic_pc_2 + genetic_pc_3 + genetic_pc_4 + genetic_pc_5 + genetic_pc_6 + genetic_pc_7 + genetic_pc_8 + genetic_pc_9 + genetic_pc_10	second_year	-0.0138552	0.141776	-0.0977259	4809	52	2.00217e-06	0.92215	1	Taking other prescription medications	35324888	snpnet
Lifetime Nicotine/E-cig	PGS001118	nic_comb_yn.cf ~ PGS001118_hmPOS_GRCh38_AVG + interview_age + highest_educ + sex_at_birth + site_id_l + genetic_pc_1 + genetic_pc_2 + genetic_pc_3 + genetic_pc_4 + genetic_pc_5 + genetic_pc_6 + genetic_pc_7 + genetic_pc_8 + genetic_pc_9 + genetic_pc_10	second_year	0.0311101	0.0981091	0.317097	4809	112	2.10793e-05	0.75117	1	Taking other prescription medications	35324888	snpnet
Coffee	PGS001118	caff_intake_1_l ~ PGS001118_hmPOS_GRCh38_AVG + interview_age + highest_educ + sex_at_birth + site_id_l + genetic_pc_1 + genetic_pc_2 + genetic_pc_3 + genetic_pc_4 + genetic_pc_5 + genetic_pc_6 + genetic_pc_7 + genetic_pc_8 + genetic_pc_9 + genetic_pc_10	second_year	0.0295058	0.0380103	0.776259	4809	932	0.000126311	0.437596	1	Taking other prescription medications	35324888	snpnet
Espresso Drinks	PGS001118	caff_intake_3_l ~ PGS001118_hmPOS_GRCh38_AVG + interview_age + highest_educ + sex_at_birth + site_id_l + genetic_pc_1 + genetic_pc_2 + genetic_pc_3 + genetic_pc_4 + genetic_pc_5 + genetic_pc_6 + genetic_pc_7 + genetic_pc_8 + genetic_pc_9 + genetic_pc_10	second_year	0.0260462	0.0431929	0.603021	4809	662	7.62277e-05	0.546495	1	Taking other prescription medications	35324888	snpnet
Tea	PGS001118	caff_intake_4_l ~ PGS001118_hmPOS_GRCh38_AVG + interview_age + highest_educ + sex_at_birth + site_id_l + genetic_pc_1 + genetic_pc_2 + genetic_pc_3 + genetic_pc_4 + genetic_pc_5 + genetic_pc_6 + genetic_pc_7 + genetic_pc_8 + genetic_pc_9 + genetic_pc_10	second_year	0.0178279	0.0340541	0.523518	4809	1256	5.7454e-05	0.600614	1	Taking other prescription medications	35324888	snpnet
Caffeinated Soda	PGS001118	caff_intake_6_l ~ PGS001118_hmPOS_GRCh38_AVG + interview_age + highest_educ + sex_at_birth + site_id_l + genetic_pc_1 + genetic_pc_2 + genetic_pc_3 + genetic_pc_4 + genetic_pc_5 + genetic_pc_6 + genetic_pc_7 + genetic_pc_8 + genetic_pc_9 + genetic_pc_10	second_year	0.0131672	0.0303505	0.433838	4809	2758	3.94565e-05	0.664406	1	Taking other prescription medications	35324888	snpnet
Energy Drinks	PGS001118	caff_intake_9_l ~ PGS001118_hmPOS_GRCh38_AVG + interview_age + highest_educ + sex_at_birth + site_id_l + genetic_pc_1 + genetic_pc_2 + genetic_pc_3 + genetic_pc_4 + genetic_pc_5 + genetic_pc_6 + genetic_pc_7 + genetic_pc_8 + genetic_pc_9 + genetic_pc_10	second_year	-0.00488279	0.0724542	-0.0673914	4809	212	9.52116e-07	0.94627	1	Taking other prescription medications	35324888	snpnet
Lifetime Alcohol	PGS003364	alc_comb_yn.cf ~ PGS003364_hmPOS_GRCh38_AVG + interview_age + highest_educ + sex_at_birth + site_id_l + genetic_pc_1 + genetic_pc_2 + genetic_pc_3 + genetic_pc_4 + genetic_pc_5 + genetic_pc_6 + genetic_pc_7 + genetic_pc_8 + genetic_pc_9 + genetic_pc_10	second_year	-0.0737706	0.0315288	-2.33978	4809	1833	0.0011464	0.019295	1	Age of smoking initiation	36477530	LDpred	European:100
Lifetime Cannabis	PGS003364	can_comb_yn.cf ~ PGS003364_hmPOS_GRCh38_AVG + interview_age + highest_educ + sex_at_birth + site_id_l + genetic_pc_1 + genetic_pc_2 + genetic_pc_3 + genetic_pc_4 + genetic_pc_5 + genetic_pc_6 + genetic_pc_7 + genetic_pc_8 + genetic_pc_9 + genetic_pc_10	second_year	0.165218	0.143544	1.15099	4809	52	0.000277654	0.249737	1	Age of smoking initiation	36477530	LDpred	European:100
Lifetime Nicotine/E-cig	PGS003364	nic_comb_yn.cf ~ PGS003364_hmPOS_GRCh38_AVG + interview_age + highest_educ + sex_at_birth + site_id_l + genetic_pc_1 + genetic_pc_2 + genetic_pc_3 + genetic_pc_4 + genetic_pc_5 + genetic_pc_6 + genetic_pc_7 + genetic_pc_8 + genetic_pc_9 + genetic_pc_10	second_year	-0.0991306	0.0998345	-0.99295	4809	112	0.000206655	0.320734	1	Age of smoking initiation	36477530	LDpred	European:100
Coffee	PGS003364	caff_intake_1_l ~ PGS003364_hmPOS_GRCh38_AVG + interview_age + highest_educ + sex_at_birth + site_id_l + genetic_pc_1 + genetic_pc_2 + genetic_pc_3 + genetic_pc_4 + genetic_pc_5 + genetic_pc_6 + genetic_pc_7 + genetic_pc_8 + genetic_pc_9 + genetic_pc_10	second_year	-0.103762	0.0386123	-2.68728	4809	932	0.00151165	0.00720368	1	Age of smoking initiation	36477530	LDpred	European:100
Espresso Drinks	PGS003364	caff_intake_3_l ~ PGS003364_hmPOS_GRCh38_AVG + interview_age + highest_educ + sex_at_birth + site_id_l + genetic_pc_1 + genetic_pc_2 + genetic_pc_3 + genetic_pc_4 + genetic_pc_5 + genetic_pc_6 + genetic_pc_7 + genetic_pc_8 + genetic_pc_9 + genetic_pc_10	second_year	-0.0870746	0.0438073	-1.98768	4809	662	0.000827586	0.0468476	1	Age of smoking initiation	36477530	LDpred	European:100
Tea	PGS003364	caff_intake_4_l ~ PGS003364_hmPOS_GRCh38_AVG + interview_age + highest_educ + sex_at_birth + site_id_l + genetic_pc_1 + genetic_pc_2 + genetic_pc_3 + genetic_pc_4 + genetic_pc_5 + genetic_pc_6 + genetic_pc_7 + genetic_pc_8 + genetic_pc_9 + genetic_pc_10	second_year	-0.0371442	0.0345033	-1.07654	4809	1256	0.000242905	0.281686	1	Age of smoking initiation	36477530	LDpred	European:100
Caffeinated Soda	PGS003364	caff_intake_6_l ~ PGS003364_hmPOS_GRCh38_AVG + interview_age + highest_educ + sex_at_birth + site_id_l + genetic_pc_1 + genetic_pc_2 + genetic_pc_3 + genetic_pc_4 + genetic_pc_5 + genetic_pc_6 + genetic_pc_7 + genetic_pc_8 + genetic_pc_9 + genetic_pc_10	second_year	-0.0559781	0.0308071	-1.81706	4809	2758	0.0006917	0.0692086	1	Age of smoking initiation	36477530	LDpred	European:100
Energy Drinks	PGS003364	caff_intake_9_l ~ PGS003364_hmPOS_GRCh38_AVG + interview_age + highest_educ + sex_at_birth + site_id_l + genetic_pc_1 + genetic_pc_2 + genetic_pc_3 + genetic_pc_4 + genetic_pc_5 + genetic_pc_6 + genetic_pc_7 + genetic_pc_8 + genetic_pc_9 + genetic_pc_10	second_year	-0.0928166	0.0736804	-1.25972	4809	212	0.000332571	0.207771	1	Age of smoking initiation	36477530	LDpred	European:100
Lifetime Alcohol	PGS001374	alc_comb_yn.cf ~ PGS001374_hmPOS_GRCh38_AVG + interview_age + highest_educ + sex_at_birth + site_id_l + genetic_pc_1 + genetic_pc_2 + genetic_pc_3 + genetic_pc_4 + genetic_pc_5 + genetic_pc_6 + genetic_pc_7 + genetic_pc_8 + genetic_pc_9 + genetic_pc_10	second_year	0.0291741	0.031286	0.932496	4809	1833	0.000182262	0.35108	1	Age stopped smoking	35324888	snpnet
Lifetime Cannabis	PGS001374	can_comb_yn.cf ~ PGS001374_hmPOS_GRCh38_AVG + interview_age + highest_educ + sex_at_birth + site_id_l + genetic_pc_1 + genetic_pc_2 + genetic_pc_3 + genetic_pc_4 + genetic_pc_5 + genetic_pc_6 + genetic_pc_7 + genetic_pc_8 + genetic_pc_9 + genetic_pc_10	second_year	0.151559	0.143516	1.05604	4809	52	0.000233745	0.290949	1	Age stopped smoking	35324888	snpnet
Lifetime Nicotine/E-cig	PGS001374	nic_comb_yn.cf ~ PGS001374_hmPOS_GRCh38_AVG + interview_age + highest_educ + sex_at_birth + site_id_l + genetic_pc_1 + genetic_pc_2 + genetic_pc_3 + genetic_pc_4 + genetic_pc_5 + genetic_pc_6 + genetic_pc_7 + genetic_pc_8 + genetic_pc_9 + genetic_pc_10	second_year	0.0483605	0.0965106	0.501089	4809	112	5.26368e-05	0.616308	1	Age stopped smoking	35324888	snpnet
Coffee	PGS001374	caff_intake_1_l ~ PGS001374_hmPOS_GRCh38_AVG + interview_age + highest_educ + sex_at_birth + site_id_l + genetic_pc_1 + genetic_pc_2 + genetic_pc_3 + genetic_pc_4 + genetic_pc_5 + genetic_pc_6 + genetic_pc_7 + genetic_pc_8 + genetic_pc_9 + genetic_pc_10	second_year	-0.0259818	0.0380738	-0.682405	4809	932	9.76167e-05	0.494983	1	Age stopped smoking	35324888	snpnet
Espresso Drinks	PGS001374	caff_intake_3_l ~ PGS001374_hmPOS_GRCh38_AVG + interview_age + highest_educ + sex_at_birth + site_id_l + genetic_pc_1 + genetic_pc_2 + genetic_pc_3 + genetic_pc_4 + genetic_pc_5 + genetic_pc_6 + genetic_pc_7 + genetic_pc_8 + genetic_pc_9 + genetic_pc_10	second_year	-0.0894122	0.0433941	-2.06047	4809	662	0.000889257	0.0393537	1	Age stopped smoking	35324888	snpnet
Tea	PGS001374	caff_intake_4_l ~ PGS001374_hmPOS_GRCh38_AVG + interview_age + highest_educ + sex_at_birth + site_id_l + genetic_pc_1 + genetic_pc_2 + genetic_pc_3 + genetic_pc_4 + genetic_pc_5 + genetic_pc_6 + genetic_pc_7 + genetic_pc_8 + genetic_pc_9 + genetic_pc_10	second_year	-0.00890349	0.0342343	-0.260075	4809	1256	1.41799e-05	0.794806	1	Age stopped smoking	35324888	snpnet
Caffeinated Soda	PGS001374	caff_intake_6_l ~ PGS001374_hmPOS_GRCh38_AVG + interview_age + highest_educ + sex_at_birth + site_id_l + genetic_pc_1 + genetic_pc_2 + genetic_pc_3 + genetic_pc_4 + genetic_pc_5 + genetic_pc_6 + genetic_pc_7 + genetic_pc_8 + genetic_pc_9 + genetic_pc_10	second_year	0.0364398	0.0303365	1.20119	4809	2758	0.000302393	0.229678	1	Age stopped smoking	35324888	snpnet
Energy Drinks	PGS001374	caff_intake_9_l ~ PGS001374_hmPOS_GRCh38_AVG + interview_age + highest_educ + sex_at_birth + site_id_l + genetic_pc_1 + genetic_pc_2 + genetic_pc_3 + genetic_pc_4 + genetic_pc_5 + genetic_pc_6 + genetic_pc_7 + genetic_pc_8 + genetic_pc_9 + genetic_pc_10	second_year	-0.018943	0.071842	-0.263676	4809	212	1.45752e-05	0.79203	1	Age stopped smoking	35324888	snpnet
Lifetime Alcohol	PGS003368	alc_comb_yn.cf ~ PGS003368_hmPOS_GRCh38_AVG + interview_age + highest_educ + sex_at_birth + site_id_l + genetic_pc_1 + genetic_pc_2 + genetic_pc_3 + genetic_pc_4 + genetic_pc_5 + genetic_pc_6 + genetic_pc_7 + genetic_pc_8 + genetic_pc_9 + genetic_pc_10	second_year	-0.010341	0.0319139	-0.324027	4809	1833	2.20108e-05	0.745917	1	Cigarettes smoked per day	36477530	LDpred	European:100
Lifetime Cannabis	PGS003368	can_comb_yn.cf ~ PGS003368_hmPOS_GRCh38_AVG + interview_age + highest_educ + sex_at_birth + site_id_l + genetic_pc_1 + genetic_pc_2 + genetic_pc_3 + genetic_pc_4 + genetic_pc_5 + genetic_pc_6 + genetic_pc_7 + genetic_pc_8 + genetic_pc_9 + genetic_pc_10	second_year	0.0282505	0.144731	0.195193	4809	52	7.98741e-06	0.845242	1	Cigarettes smoked per day	36477530	LDpred	European:100
Lifetime Nicotine/E-cig	PGS003368	nic_comb_yn.cf ~ PGS003368_hmPOS_GRCh38_AVG + interview_age + highest_educ + sex_at_birth + site_id_l + genetic_pc_1 + genetic_pc_2 + genetic_pc_3 + genetic_pc_4 + genetic_pc_5 + genetic_pc_6 + genetic_pc_7 + genetic_pc_8 + genetic_pc_9 + genetic_pc_10	second_year	0.00293569	0.0990954	0.0296249	4809	112	1.83991e-07	0.976366	1	Cigarettes smoked per day	36477530	LDpred	European:100
Coffee	PGS003368	caff_intake_1_l ~ PGS003368_hmPOS_GRCh38_AVG + interview_age + highest_educ + sex_at_birth + site_id_l + genetic_pc_1 + genetic_pc_2 + genetic_pc_3 + genetic_pc_4 + genetic_pc_5 + genetic_pc_6 + genetic_pc_7 + genetic_pc_8 + genetic_pc_9 + genetic_pc_10	second_year	0.0513892	0.0388822	1.32166	4809	932	0.00036607	0.18628	1	Cigarettes smoked per day	36477530	LDpred	European:100
Espresso Drinks	PGS003368	caff_intake_3_l ~ PGS003368_hmPOS_GRCh38_AVG + interview_age + highest_educ + sex_at_birth + site_id_l + genetic_pc_1 + genetic_pc_2 + genetic_pc_3 + genetic_pc_4 + genetic_pc_5 + genetic_pc_6 + genetic_pc_7 + genetic_pc_8 + genetic_pc_9 + genetic_pc_10	second_year	-0.0588235	0.0441985	-1.33089	4809	662	0.000371199	0.183224	1	Cigarettes smoked per day	36477530	LDpred	European:100
Tea	PGS003368	caff_intake_4_l ~ PGS003368_hmPOS_GRCh38_AVG + interview_age + highest_educ + sex_at_birth + site_id_l + genetic_pc_1 + genetic_pc_2 + genetic_pc_3 + genetic_pc_4 + genetic_pc_5 + genetic_pc_6 + genetic_pc_7 + genetic_pc_8 + genetic_pc_9 + genetic_pc_10	second_year	0.0220517	0.0349471	0.631	4809	1256	8.3465e-05	0.52804	1	Cigarettes smoked per day	36477530	LDpred	European:100
Caffeinated Soda	PGS003368	caff_intake_6_l ~ PGS003368_hmPOS_GRCh38_AVG + interview_age + highest_educ + sex_at_birth + site_id_l + genetic_pc_1 + genetic_pc_2 + genetic_pc_3 + genetic_pc_4 + genetic_pc_5 + genetic_pc_6 + genetic_pc_7 + genetic_pc_8 + genetic_pc_9 + genetic_pc_10	second_year	-0.00811094	0.0310159	-0.261509	4809	2758	1.43367e-05	0.7937	1	Cigarettes smoked per day	36477530	LDpred	European:100
Energy Drinks	PGS003368	caff_intake_9_l ~ PGS003368_hmPOS_GRCh38_AVG + interview_age + highest_educ + sex_at_birth + site_id_l + genetic_pc_1 + genetic_pc_2 + genetic_pc_3 + genetic_pc_4 + genetic_pc_5 + genetic_pc_6 + genetic_pc_7 + genetic_pc_8 + genetic_pc_9 + genetic_pc_10	second_year	0.00563703	0.0732193	0.0769883	4809	212	1.2426e-06	0.938633	1	Cigarettes smoked per day	36477530	LDpred	European:100
Lifetime Alcohol	PGS001388	alc_comb_yn.cf ~ PGS001388_hmPOS_GRCh38_AVG + interview_age + highest_educ + sex_at_birth + site_id_l + genetic_pc_1 + genetic_pc_2 + genetic_pc_3 + genetic_pc_4 + genetic_pc_5 + genetic_pc_6 + genetic_pc_7 + genetic_pc_8 + genetic_pc_9 + genetic_pc_10	second_year	-0.00835942	0.0252488	-0.331082	4809	1833	2.29796e-05	0.740583	1	Difficulty not smoking for 1 day	35324888	snpnet
Lifetime Cannabis	PGS001388	can_comb_yn.cf ~ PGS001388_hmPOS_GRCh38_AVG + interview_age + highest_educ + sex_at_birth + site_id_l + genetic_pc_1 + genetic_pc_2 + genetic_pc_3 + genetic_pc_4 + genetic_pc_5 + genetic_pc_6 + genetic_pc_7 + genetic_pc_8 + genetic_pc_9 + genetic_pc_10	second_year	0.0280184	0.113412	0.247049	4809	52	1.27951e-05	0.80487	1	Difficulty not smoking for 1 day	35324888	snpnet
Lifetime Nicotine/E-cig	PGS001388	nic_comb_yn.cf ~ PGS001388_hmPOS_GRCh38_AVG + interview_age + highest_educ + sex_at_birth + site_id_l + genetic_pc_1 + genetic_pc_2 + genetic_pc_3 + genetic_pc_4 + genetic_pc_5 + genetic_pc_6 + genetic_pc_7 + genetic_pc_8 + genetic_pc_9 + genetic_pc_10	second_year	0.000651644	0.0798583	0.00816	4809	112	1.39592e-08	0.993489	1	Difficulty not smoking for 1 day	35324888	snpnet
Coffee	PGS001388	caff_intake_1_l ~ PGS001388_hmPOS_GRCh38_AVG + interview_age + highest_educ + sex_at_birth + site_id_l + genetic_pc_1 + genetic_pc_2 + genetic_pc_3 + genetic_pc_4 + genetic_pc_5 + genetic_pc_6 + genetic_pc_7 + genetic_pc_8 + genetic_pc_9 + genetic_pc_10	second_year	0.0766865	0.0297499	2.5777	4809	932	0.00139105	0.00994591	1	Difficulty not smoking for 1 day	35324888	snpnet
Espresso Drinks	PGS001388	caff_intake_3_l ~ PGS001388_hmPOS_GRCh38_AVG + interview_age + highest_educ + sex_at_birth + site_id_l + genetic_pc_1 + genetic_pc_2 + genetic_pc_3 + genetic_pc_4 + genetic_pc_5 + genetic_pc_6 + genetic_pc_7 + genetic_pc_8 + genetic_pc_9 + genetic_pc_10	second_year	-0.0420254	0.0357426	-1.17578	4809	662	0.000289739	0.239683	1	Difficulty not smoking for 1 day	35324888	snpnet
Tea	PGS001388	caff_intake_4_l ~ PGS001388_hmPOS_GRCh38_AVG + interview_age + highest_educ + sex_at_birth + site_id_l + genetic_pc_1 + genetic_pc_2 + genetic_pc_3 + genetic_pc_4 + genetic_pc_5 + genetic_pc_6 + genetic_pc_7 + genetic_pc_8 + genetic_pc_9 + genetic_pc_10	second_year	0.0459693	0.027179	1.69135	4809	1256	0.000599364	0.0907691	1	Difficulty not smoking for 1 day	35324888	snpnet
Caffeinated Soda	PGS001388	caff_intake_6_l ~ PGS001388_hmPOS_GRCh38_AVG + interview_age + highest_educ + sex_at_birth + site_id_l + genetic_pc_1 + genetic_pc_2 + genetic_pc_3 + genetic_pc_4 + genetic_pc_5 + genetic_pc_6 + genetic_pc_7 + genetic_pc_8 + genetic_pc_9 + genetic_pc_10	second_year	-0.00802798	0.0245103	-0.327535	4809	2758	2.24899e-05	0.743263	1	Difficulty not smoking for 1 day	35324888	snpnet
Energy Drinks	PGS001388	caff_intake_9_l ~ PGS001388_hmPOS_GRCh38_AVG + interview_age + highest_educ + sex_at_birth + site_id_l + genetic_pc_1 + genetic_pc_2 + genetic_pc_3 + genetic_pc_4 + genetic_pc_5 + genetic_pc_6 + genetic_pc_7 + genetic_pc_8 + genetic_pc_9 + genetic_pc_10	second_year	0.0135261	0.0584051	0.23159	4809	212	1.12439e-05	0.816856	1	Difficulty not smoking for 1 day	35324888	snpnet
Lifetime Alcohol	PGS002126	alc_comb_yn.cf ~ PGS002126_hmPOS_GRCh38_AVG + interview_age + highest_educ + sex_at_birth + site_id_l + genetic_pc_1 + genetic_pc_2 + genetic_pc_3 + genetic_pc_4 + genetic_pc_5 + genetic_pc_6 + genetic_pc_7 + genetic_pc_8 + genetic_pc_9 + genetic_pc_10	second_year	0.10681	0.0314732	3.39368	4809	1833	0.00240866	0.000689608	0.204124	Ever smoked	34995502	LDpred2 (bigsnpr)
Lifetime Cannabis	PGS002126	can_comb_yn.cf ~ PGS002126_hmPOS_GRCh38_AVG + interview_age + highest_educ + sex_at_birth + site_id_l + genetic_pc_1 + genetic_pc_2 + genetic_pc_3 + genetic_pc_4 + genetic_pc_5 + genetic_pc_6 + genetic_pc_7 + genetic_pc_8 + genetic_pc_9 + genetic_pc_10	second_year	0.296241	0.143179	2.06903	4809	52	0.000896654	0.0385434	1	Ever smoked	34995502	LDpred2 (bigsnpr)
Lifetime Nicotine/E-cig	PGS002126	nic_comb_yn.cf ~ PGS002126_hmPOS_GRCh38_AVG + interview_age + highest_educ + sex_at_birth + site_id_l + genetic_pc_1 + genetic_pc_2 + genetic_pc_3 + genetic_pc_4 + genetic_pc_5 + genetic_pc_6 + genetic_pc_7 + genetic_pc_8 + genetic_pc_9 + genetic_pc_10	second_year	0.209132	0.0992534	2.10706	4809	112	0.000929885	0.0351128	1	Ever smoked	34995502	LDpred2 (bigsnpr)
Coffee	PGS002126	caff_intake_1_l ~ PGS002126_hmPOS_GRCh38_AVG + interview_age + highest_educ + sex_at_birth + site_id_l + genetic_pc_1 + genetic_pc_2 + genetic_pc_3 + genetic_pc_4 + genetic_pc_5 + genetic_pc_6 + genetic_pc_7 + genetic_pc_8 + genetic_pc_9 + genetic_pc_10	second_year	0.177557	0.0384572	4.61701	4809	932	0.00444905	3.89306e-06	0.00115235	Ever smoked	34995502	LDpred2 (bigsnpr)
Espresso Drinks	PGS002126	caff_intake_3_l ~ PGS002126_hmPOS_GRCh38_AVG + interview_age + highest_educ + sex_at_birth + site_id_l + genetic_pc_1 + genetic_pc_2 + genetic_pc_3 + genetic_pc_4 + genetic_pc_5 + genetic_pc_6 + genetic_pc_7 + genetic_pc_8 + genetic_pc_9 + genetic_pc_10	second_year	0.0783343	0.0434091	1.80456	4809	662	0.000682225	0.0711437	1	Ever smoked	34995502	LDpred2 (bigsnpr)
Tea	PGS002126	caff_intake_4_l ~ PGS002126_hmPOS_GRCh38_AVG + interview_age + highest_educ + sex_at_birth + site_id_l + genetic_pc_1 + genetic_pc_2 + genetic_pc_3 + genetic_pc_4 + genetic_pc_5 + genetic_pc_6 + genetic_pc_7 + genetic_pc_8 + genetic_pc_9 + genetic_pc_10	second_year	0.0857332	0.0343193	2.4981	4809	1256	0.00130657	0.0124861	1	Ever smoked	34995502	LDpred2 (bigsnpr)
Caffeinated Soda	PGS002126	caff_intake_6_l ~ PGS002126_hmPOS_GRCh38_AVG + interview_age + highest_educ + sex_at_birth + site_id_l + genetic_pc_1 + genetic_pc_2 + genetic_pc_3 + genetic_pc_4 + genetic_pc_5 + genetic_pc_6 + genetic_pc_7 + genetic_pc_8 + genetic_pc_9 + genetic_pc_10	second_year	0.0845573	0.0304689	2.7752	4809	2758	0.00161202	0.00551679	1	Ever smoked	34995502	LDpred2 (bigsnpr)
Energy Drinks	PGS002126	caff_intake_9_l ~ PGS002126_hmPOS_GRCh38_AVG + interview_age + highest_educ + sex_at_birth + site_id_l + genetic_pc_1 + genetic_pc_2 + genetic_pc_3 + genetic_pc_4 + genetic_pc_5 + genetic_pc_6 + genetic_pc_7 + genetic_pc_8 + genetic_pc_9 + genetic_pc_10	second_year	0.0558475	0.0726938	0.768256	4809	212	0.00012372	0.442335	1	Ever smoked	34995502	LDpred2 (bigsnpr)
Lifetime Alcohol	PGS001139	alc_comb_yn.cf ~ PGS001139_hmPOS_GRCh38_AVG + interview_age + highest_educ + sex_at_birth + site_id_l + genetic_pc_1 + genetic_pc_2 + genetic_pc_3 + genetic_pc_4 + genetic_pc_5 + genetic_pc_6 + genetic_pc_7 + genetic_pc_8 + genetic_pc_9 + genetic_pc_10	second_year	-0.00657123	0.0309826	-0.212094	4809	1833	9.43049e-06	0.832034	1	Light smokers, at least 100 smokes in lifetime	35324888	snpnet
Lifetime Cannabis	PGS001139	can_comb_yn.cf ~ PGS001139_hmPOS_GRCh38_AVG + interview_age + highest_educ + sex_at_birth + site_id_l + genetic_pc_1 + genetic_pc_2 + genetic_pc_3 + genetic_pc_4 + genetic_pc_5 + genetic_pc_6 + genetic_pc_7 + genetic_pc_8 + genetic_pc_9 + genetic_pc_10	second_year	-0.0894665	0.142589	-0.627442	4809	52	8.25263e-05	0.53037	1	Light smokers, at least 100 smokes in lifetime	35324888	snpnet
Lifetime Nicotine/E-cig	PGS001139	nic_comb_yn.cf ~ PGS001139_hmPOS_GRCh38_AVG + interview_age + highest_educ + sex_at_birth + site_id_l + genetic_pc_1 + genetic_pc_2 + genetic_pc_3 + genetic_pc_4 + genetic_pc_5 + genetic_pc_6 + genetic_pc_7 + genetic_pc_8 + genetic_pc_9 + genetic_pc_10	second_year	0.00249496	0.0988463	0.0252408	4809	112	1.33564e-07	0.979863	1	Light smokers, at least 100 smokes in lifetime	35324888	snpnet
Coffee	PGS001139	caff_intake_1_l ~ PGS001139_hmPOS_GRCh38_AVG + interview_age + highest_educ + sex_at_birth + site_id_l + genetic_pc_1 + genetic_pc_2 + genetic_pc_3 + genetic_pc_4 + genetic_pc_5 + genetic_pc_6 + genetic_pc_7 + genetic_pc_8 + genetic_pc_9 + genetic_pc_10	second_year	-0.0785198	0.0378999	-2.07177	4809	932	0.000899028	0.0382871	1	Light smokers, at least 100 smokes in lifetime	35324888	snpnet
Espresso Drinks	PGS001139	caff_intake_3_l ~ PGS001139_hmPOS_GRCh38_AVG + interview_age + highest_educ + sex_at_birth + site_id_l + genetic_pc_1 + genetic_pc_2 + genetic_pc_3 + genetic_pc_4 + genetic_pc_5 + genetic_pc_6 + genetic_pc_7 + genetic_pc_8 + genetic_pc_9 + genetic_pc_10	second_year	0.0281876	0.0431005	0.653996	4809	662	8.96588e-05	0.513114	1	Light smokers, at least 100 smokes in lifetime	35324888	snpnet
Tea	PGS001139	caff_intake_4_l ~ PGS001139_hmPOS_GRCh38_AVG + interview_age + highest_educ + sex_at_birth + site_id_l + genetic_pc_1 + genetic_pc_2 + genetic_pc_3 + genetic_pc_4 + genetic_pc_5 + genetic_pc_6 + genetic_pc_7 + genetic_pc_8 + genetic_pc_9 + genetic_pc_10	second_year	-0.03504	0.0339795	-1.03121	4809	1256	0.000222884	0.302442	1	Light smokers, at least 100 smokes in lifetime	35324888	snpnet
Caffeinated Soda	PGS001139	caff_intake_6_l ~ PGS001139_hmPOS_GRCh38_AVG + interview_age + highest_educ + sex_at_birth + site_id_l + genetic_pc_1 + genetic_pc_2 + genetic_pc_3 + genetic_pc_4 + genetic_pc_5 + genetic_pc_6 + genetic_pc_7 + genetic_pc_8 + genetic_pc_9 + genetic_pc_10	second_year	0.0143088	0.0300604	0.476	4809	2758	4.7498e-05	0.634074	1	Light smokers, at least 100 smokes in lifetime	35324888	snpnet
Energy Drinks	PGS001139	caff_intake_9_l ~ PGS001139_hmPOS_GRCh38_AVG + interview_age + highest_educ + sex_at_birth + site_id_l + genetic_pc_1 + genetic_pc_2 + genetic_pc_3 + genetic_pc_4 + genetic_pc_5 + genetic_pc_6 + genetic_pc_7 + genetic_pc_8 + genetic_pc_9 + genetic_pc_10	second_year	0.0708178	0.0726028	0.975414	4809	212	0.000199422	0.329355	1	Light smokers, at least 100 smokes in lifetime	35324888	snpnet
Lifetime Alcohol	PGS001127	alc_comb_yn.cf ~ PGS001127_hmPOS_GRCh38_AVG + interview_age + highest_educ + sex_at_birth + site_id_l + genetic_pc_1 + genetic_pc_2 + genetic_pc_3 + genetic_pc_4 + genetic_pc_5 + genetic_pc_6 + genetic_pc_7 + genetic_pc_8 + genetic_pc_9 + genetic_pc_10	second_year	-0.0450939	0.0316363	-1.42539	4809	1833	0.000425757	0.154046	1	Never Smoker	35324888	snpnet
Lifetime Cannabis	PGS001127	can_comb_yn.cf ~ PGS001127_hmPOS_GRCh38_AVG + interview_age + highest_educ + sex_at_birth + site_id_l + genetic_pc_1 + genetic_pc_2 + genetic_pc_3 + genetic_pc_4 + genetic_pc_5 + genetic_pc_6 + genetic_pc_7 + genetic_pc_8 + genetic_pc_9 + genetic_pc_10	second_year	-0.41429	0.146661	-2.82481	4809	52	0.00167007	0.00473087	1	Never Smoker	35324888	snpnet
Lifetime Nicotine/E-cig	PGS001127	nic_comb_yn.cf ~ PGS001127_hmPOS_GRCh38_AVG + interview_age + highest_educ + sex_at_birth + site_id_l + genetic_pc_1 + genetic_pc_2 + genetic_pc_3 + genetic_pc_4 + genetic_pc_5 + genetic_pc_6 + genetic_pc_7 + genetic_pc_8 + genetic_pc_9 + genetic_pc_10	second_year	-0.279632	0.100587	-2.78	4809	112	0.00161759	0.00543581	1	Never Smoker	35324888	snpnet
Coffee	PGS001127	caff_intake_1_l ~ PGS001127_hmPOS_GRCh38_AVG + interview_age + highest_educ + sex_at_birth + site_id_l + genetic_pc_1 + genetic_pc_2 + genetic_pc_3 + genetic_pc_4 + genetic_pc_5 + genetic_pc_6 + genetic_pc_7 + genetic_pc_8 + genetic_pc_9 + genetic_pc_10	second_year	-0.198099	0.0388586	-5.09796	4809	932	0.00541895	3.43329e-07	0.000101625	Never Smoker	35324888	snpnet
Espresso Drinks	PGS001127	caff_intake_3_l ~ PGS001127_hmPOS_GRCh38_AVG + interview_age + highest_educ + sex_at_birth + site_id_l + genetic_pc_1 + genetic_pc_2 + genetic_pc_3 + genetic_pc_4 + genetic_pc_5 + genetic_pc_6 + genetic_pc_7 + genetic_pc_8 + genetic_pc_9 + genetic_pc_10	second_year	-0.101836	0.0439281	-2.31824	4809	662	0.00112541	0.0204363	1	Never Smoker	35324888	snpnet
Tea	PGS001127	caff_intake_4_l ~ PGS001127_hmPOS_GRCh38_AVG + interview_age + highest_educ + sex_at_birth + site_id_l + genetic_pc_1 + genetic_pc_2 + genetic_pc_3 + genetic_pc_4 + genetic_pc_5 + genetic_pc_6 + genetic_pc_7 + genetic_pc_8 + genetic_pc_9 + genetic_pc_10	second_year	-0.0698064	0.0346498	-2.01463	4809	1256	0.000850162	0.0439437	1	Never Smoker	35324888	snpnet
Caffeinated Soda	PGS001127	caff_intake_6_l ~ PGS001127_hmPOS_GRCh38_AVG + interview_age + highest_educ + sex_at_birth + site_id_l + genetic_pc_1 + genetic_pc_2 + genetic_pc_3 + genetic_pc_4 + genetic_pc_5 + genetic_pc_6 + genetic_pc_7 + genetic_pc_8 + genetic_pc_9 + genetic_pc_10	second_year	-0.117031	0.0308679	-3.79136	4809	2758	0.00300445	0.000149822	0.0443475	Never Smoker	35324888	snpnet
Energy Drinks	PGS001127	caff_intake_9_l ~ PGS001127_hmPOS_GRCh38_AVG + interview_age + highest_educ + sex_at_birth + site_id_l + genetic_pc_1 + genetic_pc_2 + genetic_pc_3 + genetic_pc_4 + genetic_pc_5 + genetic_pc_6 + genetic_pc_7 + genetic_pc_8 + genetic_pc_9 + genetic_pc_10	second_year	-0.200124	0.0733245	-2.72929	4809	212	0.0015592	0.00634717	1	Never Smoker	35324888	snpnet
Lifetime Alcohol	PGS002233	alc_comb_yn.cf ~ PGS002233_hmPOS_GRCh38_AVG + interview_age + highest_educ + sex_at_birth + site_id_l + genetic_pc_1 + genetic_pc_2 + genetic_pc_3 + genetic_pc_4 + genetic_pc_5 + genetic_pc_6 + genetic_pc_7 + genetic_pc_8 + genetic_pc_9 + genetic_pc_10	second_year	0.00841643	0.031138	0.270294	4809	1833	1.53161e-05	0.786934	1	Nicotine metabolite ratio	30442082	PRSice	European:100
Lifetime Cannabis	PGS002233	can_comb_yn.cf ~ PGS002233_hmPOS_GRCh38_AVG + interview_age + highest_educ + sex_at_birth + site_id_l + genetic_pc_1 + genetic_pc_2 + genetic_pc_3 + genetic_pc_4 + genetic_pc_5 + genetic_pc_6 + genetic_pc_7 + genetic_pc_8 + genetic_pc_9 + genetic_pc_10	second_year	0.298385	0.144693	2.06219	4809	52	0.000890745	0.0391893	1	Nicotine metabolite ratio	30442082	PRSice	European:100
Lifetime Nicotine/E-cig	PGS002233	nic_comb_yn.cf ~ PGS002233_hmPOS_GRCh38_AVG + interview_age + highest_educ + sex_at_birth + site_id_l + genetic_pc_1 + genetic_pc_2 + genetic_pc_3 + genetic_pc_4 + genetic_pc_5 + genetic_pc_6 + genetic_pc_7 + genetic_pc_8 + genetic_pc_9 + genetic_pc_10	second_year	-0.100671	0.0996638	-1.01011	4809	112	0.000213857	0.312444	1	Nicotine metabolite ratio	30442082	PRSice	European:100
Coffee	PGS002233	caff_intake_1_l ~ PGS002233_hmPOS_GRCh38_AVG + interview_age + highest_educ + sex_at_birth + site_id_l + genetic_pc_1 + genetic_pc_2 + genetic_pc_3 + genetic_pc_4 + genetic_pc_5 + genetic_pc_6 + genetic_pc_7 + genetic_pc_8 + genetic_pc_9 + genetic_pc_10	second_year	-0.0256611	0.0381703	-0.672277	4809	932	9.47409e-05	0.501407	1	Nicotine metabolite ratio	30442082	PRSice	European:100
Espresso Drinks	PGS002233	caff_intake_3_l ~ PGS002233_hmPOS_GRCh38_AVG + interview_age + highest_educ + sex_at_birth + site_id_l + genetic_pc_1 + genetic_pc_2 + genetic_pc_3 + genetic_pc_4 + genetic_pc_5 + genetic_pc_6 + genetic_pc_7 + genetic_pc_8 + genetic_pc_9 + genetic_pc_10	second_year	0.0600138	0.0433655	1.38391	4809	662	0.000401348	0.166387	1	Nicotine metabolite ratio	30442082	PRSice	European:100
Tea	PGS002233	caff_intake_4_l ~ PGS002233_hmPOS_GRCh38_AVG + interview_age + highest_educ + sex_at_birth + site_id_l + genetic_pc_1 + genetic_pc_2 + genetic_pc_3 + genetic_pc_4 + genetic_pc_5 + genetic_pc_6 + genetic_pc_7 + genetic_pc_8 + genetic_pc_9 + genetic_pc_10	second_year	0.020699	0.034246	0.60442	4809	1256	7.65818e-05	0.545565	1	Nicotine metabolite ratio	30442082	PRSice	European:100
Caffeinated Soda	PGS002233	caff_intake_6_l ~ PGS002233_hmPOS_GRCh38_AVG + interview_age + highest_educ + sex_at_birth + site_id_l + genetic_pc_1 + genetic_pc_2 + genetic_pc_3 + genetic_pc_4 + genetic_pc_5 + genetic_pc_6 + genetic_pc_7 + genetic_pc_8 + genetic_pc_9 + genetic_pc_10	second_year	0.0283871	0.0302838	0.937367	4809	2758	0.000184171	0.34857	1	Nicotine metabolite ratio	30442082	PRSice	European:100
Energy Drinks	PGS002233	caff_intake_9_l ~ PGS002233_hmPOS_GRCh38_AVG + interview_age + highest_educ + sex_at_birth + site_id_l + genetic_pc_1 + genetic_pc_2 + genetic_pc_3 + genetic_pc_4 + genetic_pc_5 + genetic_pc_6 + genetic_pc_7 + genetic_pc_8 + genetic_pc_9 + genetic_pc_10	second_year	-0.012321	0.0727623	-0.169332	4809	212	6.01111e-06	0.865536	1	Nicotine metabolite ratio	30442082	PRSice	European:100
Lifetime Alcohol	PGS001515	alc_comb_yn.cf ~ PGS001515_hmPOS_GRCh38_AVG + interview_age + highest_educ + sex_at_birth + site_id_l + genetic_pc_1 + genetic_pc_2 + genetic_pc_3 + genetic_pc_4 + genetic_pc_5 + genetic_pc_6 + genetic_pc_7 + genetic_pc_8 + genetic_pc_9 + genetic_pc_10	second_year	-0.0100098	0.0313061	-0.319739	4809	1833	2.1432e-05	0.749166	1	Number of cigarettes currently smoked daily (current cigarette smokers)	35324888	snpnet
Lifetime Cannabis	PGS001515	can_comb_yn.cf ~ PGS001515_hmPOS_GRCh38_AVG + interview_age + highest_educ + sex_at_birth + site_id_l + genetic_pc_1 + genetic_pc_2 + genetic_pc_3 + genetic_pc_4 + genetic_pc_5 + genetic_pc_6 + genetic_pc_7 + genetic_pc_8 + genetic_pc_9 + genetic_pc_10	second_year	0.0198372	0.143999	0.137759	4809	52	3.97852e-06	0.890431	1	Number of cigarettes currently smoked daily (current cigarette smokers)	35324888	snpnet
Lifetime Nicotine/E-cig	PGS001515	nic_comb_yn.cf ~ PGS001515_hmPOS_GRCh38_AVG + interview_age + highest_educ + sex_at_birth + site_id_l + genetic_pc_1 + genetic_pc_2 + genetic_pc_3 + genetic_pc_4 + genetic_pc_5 + genetic_pc_6 + genetic_pc_7 + genetic_pc_8 + genetic_pc_9 + genetic_pc_10	second_year	0.0134192	0.0992163	0.135252	4809	112	3.83502e-06	0.892413	1	Number of cigarettes currently smoked daily (current cigarette smokers)	35324888	snpnet
Coffee	PGS001515	caff_intake_1_l ~ PGS001515_hmPOS_GRCh38_AVG + interview_age + highest_educ + sex_at_birth + site_id_l + genetic_pc_1 + genetic_pc_2 + genetic_pc_3 + genetic_pc_4 + genetic_pc_5 + genetic_pc_6 + genetic_pc_7 + genetic_pc_8 + genetic_pc_9 + genetic_pc_10	second_year	0.0566104	0.0381224	1.48496	4809	932	0.000462075	0.137553	1	Number of cigarettes currently smoked daily (current cigarette smokers)	35324888	snpnet
Espresso Drinks	PGS001515	caff_intake_3_l ~ PGS001515_hmPOS_GRCh38_AVG + interview_age + highest_educ + sex_at_birth + site_id_l + genetic_pc_1 + genetic_pc_2 + genetic_pc_3 + genetic_pc_4 + genetic_pc_5 + genetic_pc_6 + genetic_pc_7 + genetic_pc_8 + genetic_pc_9 + genetic_pc_10	second_year	-0.0771663	0.0436056	-1.76964	4809	662	0.000656097	0.0767866	1	Number of cigarettes currently smoked daily (current cigarette smokers)	35324888	snpnet
Tea	PGS001515	caff_intake_4_l ~ PGS001515_hmPOS_GRCh38_AVG + interview_age + highest_educ + sex_at_birth + site_id_l + genetic_pc_1 + genetic_pc_2 + genetic_pc_3 + genetic_pc_4 + genetic_pc_5 + genetic_pc_6 + genetic_pc_7 + genetic_pc_8 + genetic_pc_9 + genetic_pc_10	second_year	0.0551091	0.0342774	1.60774	4809	1256	0.000541597	0.107893	1	Number of cigarettes currently smoked daily (current cigarette smokers)	35324888	snpnet
Caffeinated Soda	PGS001515	caff_intake_6_l ~ PGS001515_hmPOS_GRCh38_AVG + interview_age + highest_educ + sex_at_birth + site_id_l + genetic_pc_1 + genetic_pc_2 + genetic_pc_3 + genetic_pc_4 + genetic_pc_5 + genetic_pc_6 + genetic_pc_7 + genetic_pc_8 + genetic_pc_9 + genetic_pc_10	second_year	-0.0215231	0.0304668	-0.706445	4809	2758	0.000104615	0.479911	1	Number of cigarettes currently smoked daily (current cigarette smokers)	35324888	snpnet
Energy Drinks	PGS001515	caff_intake_9_l ~ PGS001515_hmPOS_GRCh38_AVG + interview_age + highest_educ + sex_at_birth + site_id_l + genetic_pc_1 + genetic_pc_2 + genetic_pc_3 + genetic_pc_4 + genetic_pc_5 + genetic_pc_6 + genetic_pc_7 + genetic_pc_8 + genetic_pc_9 + genetic_pc_10	second_year	-0.0462169	0.0729772	-0.633305	4809	212	8.40759e-05	0.526534	1	Number of cigarettes currently smoked daily (current cigarette smokers)	35324888	snpnet
Lifetime Alcohol	PGS001130	alc_comb_yn.cf ~ PGS001130_hmPOS_GRCh38_AVG + interview_age + highest_educ + sex_at_birth + site_id_l + genetic_pc_1 + genetic_pc_2 + genetic_pc_3 + genetic_pc_4 + genetic_pc_5 + genetic_pc_6 + genetic_pc_7 + genetic_pc_8 + genetic_pc_9 + genetic_pc_10	second_year	-0.0149921	0.0311903	-0.480668	4809	1833	4.8434e-05	0.630753	1	Number of cigarettes previously smoked per day	35324888	snpnet
Lifetime Cannabis	PGS001130	can_comb_yn.cf ~ PGS001130_hmPOS_GRCh38_AVG + interview_age + highest_educ + sex_at_birth + site_id_l + genetic_pc_1 + genetic_pc_2 + genetic_pc_3 + genetic_pc_4 + genetic_pc_5 + genetic_pc_6 + genetic_pc_7 + genetic_pc_8 + genetic_pc_9 + genetic_pc_10	second_year	0.102949	0.144009	0.714881	4809	52	0.000107128	0.474683	1	Number of cigarettes previously smoked per day	35324888	snpnet
Lifetime Nicotine/E-cig	PGS001130	nic_comb_yn.cf ~ PGS001130_hmPOS_GRCh38_AVG + interview_age + highest_educ + sex_at_birth + site_id_l + genetic_pc_1 + genetic_pc_2 + genetic_pc_3 + genetic_pc_4 + genetic_pc_5 + genetic_pc_6 + genetic_pc_7 + genetic_pc_8 + genetic_pc_9 + genetic_pc_10	second_year	0.129633	0.0997637	1.2994	4809	112	0.000353845	0.193807	1	Number of cigarettes previously smoked per day	35324888	snpnet
Coffee	PGS001130	caff_intake_1_l ~ PGS001130_hmPOS_GRCh38_AVG + interview_age + highest_educ + sex_at_birth + site_id_l + genetic_pc_1 + genetic_pc_2 + genetic_pc_3 + genetic_pc_4 + genetic_pc_5 + genetic_pc_6 + genetic_pc_7 + genetic_pc_8 + genetic_pc_9 + genetic_pc_10	second_year	0.0748298	0.0382658	1.95553	4809	932	0.000801055	0.0505207	1	Number of cigarettes previously smoked per day	35324888	snpnet
Espresso Drinks	PGS001130	caff_intake_3_l ~ PGS001130_hmPOS_GRCh38_AVG + interview_age + highest_educ + sex_at_birth + site_id_l + genetic_pc_1 + genetic_pc_2 + genetic_pc_3 + genetic_pc_4 + genetic_pc_5 + genetic_pc_6 + genetic_pc_7 + genetic_pc_8 + genetic_pc_9 + genetic_pc_10	second_year	-0.0173129	0.0434063	-0.398856	4809	662	3.33503e-05	0.689999	1	Number of cigarettes previously smoked per day	35324888	snpnet
Tea	PGS001130	caff_intake_4_l ~ PGS001130_hmPOS_GRCh38_AVG + interview_age + highest_educ + sex_at_birth + site_id_l + genetic_pc_1 + genetic_pc_2 + genetic_pc_3 + genetic_pc_4 + genetic_pc_5 + genetic_pc_6 + genetic_pc_7 + genetic_pc_8 + genetic_pc_9 + genetic_pc_10	second_year	0.0460873	0.0342722	1.34474	4809	1256	0.000378962	0.178708	1	Number of cigarettes previously smoked per day	35324888	snpnet
Caffeinated Soda	PGS001130	caff_intake_6_l ~ PGS001130_hmPOS_GRCh38_AVG + interview_age + highest_educ + sex_at_birth + site_id_l + genetic_pc_1 + genetic_pc_2 + genetic_pc_3 + genetic_pc_4 + genetic_pc_5 + genetic_pc_6 + genetic_pc_7 + genetic_pc_8 + genetic_pc_9 + genetic_pc_10	second_year	0.0266146	0.0302315	0.88036	4809	2758	0.000162455	0.378664	1	Number of cigarettes previously smoked per day	35324888	snpnet
Energy Drinks	PGS001130	caff_intake_9_l ~ PGS001130_hmPOS_GRCh38_AVG + interview_age + highest_educ + sex_at_birth + site_id_l + genetic_pc_1 + genetic_pc_2 + genetic_pc_3 + genetic_pc_4 + genetic_pc_5 + genetic_pc_6 + genetic_pc_7 + genetic_pc_8 + genetic_pc_9 + genetic_pc_10	second_year	0.0500681	0.0729597	0.686243	4809	212	9.87176e-05	0.49256	1	Number of cigarettes previously smoked per day	35324888	snpnet
Lifetime Alcohol	PGS001046	alc_comb_yn.cf ~ PGS001046_hmPOS_GRCh38_AVG + interview_age + highest_educ + sex_at_birth + site_id_l + genetic_pc_1 + genetic_pc_2 + genetic_pc_3 + genetic_pc_4 + genetic_pc_5 + genetic_pc_6 + genetic_pc_7 + genetic_pc_8 + genetic_pc_9 + genetic_pc_10	second_year	0.0678777	0.0316583	2.14407	4809	1833	0.000962815	0.032027	1	Past tobacco smoking (Smoked at least once)	35324888	snpnet
Lifetime Cannabis	PGS001046	can_comb_yn.cf ~ PGS001046_hmPOS_GRCh38_AVG + interview_age + highest_educ + sex_at_birth + site_id_l + genetic_pc_1 + genetic_pc_2 + genetic_pc_3 + genetic_pc_4 + genetic_pc_5 + genetic_pc_6 + genetic_pc_7 + genetic_pc_8 + genetic_pc_9 + genetic_pc_10	second_year	0.307806	0.144448	2.13091	4809	52	0.000951038	0.0330967	1	Past tobacco smoking (Smoked at least once)	35324888	snpnet
Lifetime Nicotine/E-cig	PGS001046	nic_comb_yn.cf ~ PGS001046_hmPOS_GRCh38_AVG + interview_age + highest_educ + sex_at_birth + site_id_l + genetic_pc_1 + genetic_pc_2 + genetic_pc_3 + genetic_pc_4 + genetic_pc_5 + genetic_pc_6 + genetic_pc_7 + genetic_pc_8 + genetic_pc_9 + genetic_pc_10	second_year	0.135483	0.0988101	1.37114	4809	112	0.000393981	0.170331	1	Past tobacco smoking (Smoked at least once)	35324888	snpnet
Coffee	PGS001046	caff_intake_1_l ~ PGS001046_hmPOS_GRCh38_AVG + interview_age + highest_educ + sex_at_birth + site_id_l + genetic_pc_1 + genetic_pc_2 + genetic_pc_3 + genetic_pc_4 + genetic_pc_5 + genetic_pc_6 + genetic_pc_7 + genetic_pc_8 + genetic_pc_9 + genetic_pc_10	second_year	0.158142	0.038769	4.0791	4809	932	0.00347614	4.52113e-05	0.0133825	Past tobacco smoking (Smoked at least once)	35324888	snpnet
Espresso Drinks	PGS001046	caff_intake_3_l ~ PGS001046_hmPOS_GRCh38_AVG + interview_age + highest_educ + sex_at_birth + site_id_l + genetic_pc_1 + genetic_pc_2 + genetic_pc_3 + genetic_pc_4 + genetic_pc_5 + genetic_pc_6 + genetic_pc_7 + genetic_pc_8 + genetic_pc_9 + genetic_pc_10	second_year	0.104444	0.0438267	2.38312	4809	662	0.0011892	0.0171667	1	Past tobacco smoking (Smoked at least once)	35324888	snpnet
Tea	PGS001046	caff_intake_4_l ~ PGS001046_hmPOS_GRCh38_AVG + interview_age + highest_educ + sex_at_birth + site_id_l + genetic_pc_1 + genetic_pc_2 + genetic_pc_3 + genetic_pc_4 + genetic_pc_5 + genetic_pc_6 + genetic_pc_7 + genetic_pc_8 + genetic_pc_9 + genetic_pc_10	second_year	0.0471136	0.034637	1.36021	4809	1256	0.000387728	0.173763	1	Past tobacco smoking (Smoked at least once)	35324888	snpnet
Caffeinated Soda	PGS001046	caff_intake_6_l ~ PGS001046_hmPOS_GRCh38_AVG + interview_age + highest_educ + sex_at_birth + site_id_l + genetic_pc_1 + genetic_pc_2 + genetic_pc_3 + genetic_pc_4 + genetic_pc_5 + genetic_pc_6 + genetic_pc_7 + genetic_pc_8 + genetic_pc_9 + genetic_pc_10	second_year	0.0801081	0.0306902	2.61022	4809	2758	0.00142631	0.00904849	1	Past tobacco smoking (Smoked at least once)	35324888	snpnet
Energy Drinks	PGS001046	caff_intake_9_l ~ PGS001046_hmPOS_GRCh38_AVG + interview_age + highest_educ + sex_at_birth + site_id_l + genetic_pc_1 + genetic_pc_2 + genetic_pc_3 + genetic_pc_4 + genetic_pc_5 + genetic_pc_6 + genetic_pc_7 + genetic_pc_8 + genetic_pc_9 + genetic_pc_10	second_year	0.0999859	0.0722967	1.38299	4809	212	0.000400819	0.166666	1	Past tobacco smoking (Smoked at least once)	35324888	snpnet
Lifetime Alcohol	PGS001047	alc_comb_yn.cf ~ PGS001047_hmPOS_GRCh38_AVG + interview_age + highest_educ + sex_at_birth + site_id_l + genetic_pc_1 + genetic_pc_2 + genetic_pc_3 + genetic_pc_4 + genetic_pc_5 + genetic_pc_6 + genetic_pc_7 + genetic_pc_8 + genetic_pc_9 + genetic_pc_10	second_year	0.0507608	0.0312359	1.62508	4809	1833	0.000553337	0.104146	1	Past tobacco smoking (Smoked occasionally)	35324888	snpnet
Lifetime Cannabis	PGS001047	can_comb_yn.cf ~ PGS001047_hmPOS_GRCh38_AVG + interview_age + highest_educ + sex_at_birth + site_id_l + genetic_pc_1 + genetic_pc_2 + genetic_pc_3 + genetic_pc_4 + genetic_pc_5 + genetic_pc_6 + genetic_pc_7 + genetic_pc_8 + genetic_pc_9 + genetic_pc_10	second_year	0.0823045	0.142829	0.576244	4809	52	6.96089e-05	0.56445	1	Past tobacco smoking (Smoked occasionally)	35324888	snpnet
Lifetime Nicotine/E-cig	PGS001047	nic_comb_yn.cf ~ PGS001047_hmPOS_GRCh38_AVG + interview_age + highest_educ + sex_at_birth + site_id_l + genetic_pc_1 + genetic_pc_2 + genetic_pc_3 + genetic_pc_4 + genetic_pc_5 + genetic_pc_6 + genetic_pc_7 + genetic_pc_8 + genetic_pc_9 + genetic_pc_10	second_year	0.0608144	0.098841	0.615275	4809	112	7.93571e-05	0.538373	1	Past tobacco smoking (Smoked occasionally)	35324888	snpnet
Coffee	PGS001047	caff_intake_1_l ~ PGS001047_hmPOS_GRCh38_AVG + interview_age + highest_educ + sex_at_birth + site_id_l + genetic_pc_1 + genetic_pc_2 + genetic_pc_3 + genetic_pc_4 + genetic_pc_5 + genetic_pc_6 + genetic_pc_7 + genetic_pc_8 + genetic_pc_9 + genetic_pc_10	second_year	0.0366962	0.0381267	0.962479	4809	932	0.000194169	0.335809	1	Past tobacco smoking (Smoked occasionally)	35324888	snpnet
Espresso Drinks	PGS001047	caff_intake_3_l ~ PGS001047_hmPOS_GRCh38_AVG + interview_age + highest_educ + sex_at_birth + site_id_l + genetic_pc_1 + genetic_pc_2 + genetic_pc_3 + genetic_pc_4 + genetic_pc_5 + genetic_pc_6 + genetic_pc_7 + genetic_pc_8 + genetic_pc_9 + genetic_pc_10	second_year	0.068237	0.0434029	1.57218	4809	662	0.000517916	0.11591	1	Past tobacco smoking (Smoked occasionally)	35324888	snpnet
Tea	PGS001047	caff_intake_4_l ~ PGS001047_hmPOS_GRCh38_AVG + interview_age + highest_educ + sex_at_birth + site_id_l + genetic_pc_1 + genetic_pc_2 + genetic_pc_3 + genetic_pc_4 + genetic_pc_5 + genetic_pc_6 + genetic_pc_7 + genetic_pc_8 + genetic_pc_9 + genetic_pc_10	second_year	0.0068095	0.034272	0.19869	4809	1256	8.27617e-06	0.842505	1	Past tobacco smoking (Smoked occasionally)	35324888	snpnet
Caffeinated Soda	PGS001047	caff_intake_6_l ~ PGS001047_hmPOS_GRCh38_AVG + interview_age + highest_educ + sex_at_birth + site_id_l + genetic_pc_1 + genetic_pc_2 + genetic_pc_3 + genetic_pc_4 + genetic_pc_5 + genetic_pc_6 + genetic_pc_7 + genetic_pc_8 + genetic_pc_9 + genetic_pc_10	second_year	0.019911	0.0303692	0.65563	4809	2758	9.01074e-05	0.512062	1	Past tobacco smoking (Smoked occasionally)	35324888	snpnet
Energy Drinks	PGS001047	caff_intake_9_l ~ PGS001047_hmPOS_GRCh38_AVG + interview_age + highest_educ + sex_at_birth + site_id_l + genetic_pc_1 + genetic_pc_2 + genetic_pc_3 + genetic_pc_4 + genetic_pc_5 + genetic_pc_6 + genetic_pc_7 + genetic_pc_8 + genetic_pc_9 + genetic_pc_10	second_year	0.0106505	0.0719961	0.147931	4809	212	4.58775e-06	0.882397	1	Past tobacco smoking (Smoked occasionally)	35324888	snpnet
Lifetime Alcohol	PGS001128	alc_comb_yn.cf ~ PGS001128_hmPOS_GRCh38_AVG + interview_age + highest_educ + sex_at_birth + site_id_l + genetic_pc_1 + genetic_pc_2 + genetic_pc_3 + genetic_pc_4 + genetic_pc_5 + genetic_pc_6 + genetic_pc_7 + genetic_pc_8 + genetic_pc_9 + genetic_pc_10	second_year	0.0401439	0.0313474	1.28061	4809	1833	0.00034369	0.20033	1	Previous Smoker	35324888	snpnet
Lifetime Cannabis	PGS001128	can_comb_yn.cf ~ PGS001128_hmPOS_GRCh38_AVG + interview_age + highest_educ + sex_at_birth + site_id_l + genetic_pc_1 + genetic_pc_2 + genetic_pc_3 + genetic_pc_4 + genetic_pc_5 + genetic_pc_6 + genetic_pc_7 + genetic_pc_8 + genetic_pc_9 + genetic_pc_10	second_year	0.388937	0.147066	2.64464	4809	52	0.00146412	0.00817788	1	Previous Smoker	35324888	snpnet
Lifetime Nicotine/E-cig	PGS001128	nic_comb_yn.cf ~ PGS001128_hmPOS_GRCh38_AVG + interview_age + highest_educ + sex_at_birth + site_id_l + genetic_pc_1 + genetic_pc_2 + genetic_pc_3 + genetic_pc_4 + genetic_pc_5 + genetic_pc_6 + genetic_pc_7 + genetic_pc_8 + genetic_pc_9 + genetic_pc_10	second_year	0.113892	0.0996228	1.14323	4809	112	0.000273926	0.252941	1	Previous Smoker	35324888	snpnet
Coffee	PGS001128	caff_intake_1_l ~ PGS001128_hmPOS_GRCh38_AVG + interview_age + highest_educ + sex_at_birth + site_id_l + genetic_pc_1 + genetic_pc_2 + genetic_pc_3 + genetic_pc_4 + genetic_pc_5 + genetic_pc_6 + genetic_pc_7 + genetic_pc_8 + genetic_pc_9 + genetic_pc_10	second_year	0.0990781	0.0382495	2.59031	4809	932	0.00140468	0.00958884	1	Previous Smoker	35324888	snpnet
Espresso Drinks	PGS001128	caff_intake_3_l ~ PGS001128_hmPOS_GRCh38_AVG + interview_age + highest_educ + sex_at_birth + site_id_l + genetic_pc_1 + genetic_pc_2 + genetic_pc_3 + genetic_pc_4 + genetic_pc_5 + genetic_pc_6 + genetic_pc_7 + genetic_pc_8 + genetic_pc_9 + genetic_pc_10	second_year	0.0812211	0.0434609	1.86883	4809	662	0.00073165	0.0616464	1	Previous Smoker	35324888	snpnet
Tea	PGS001128	caff_intake_4_l ~ PGS001128_hmPOS_GRCh38_AVG + interview_age + highest_educ + sex_at_birth + site_id_l + genetic_pc_1 + genetic_pc_2 + genetic_pc_3 + genetic_pc_4 + genetic_pc_5 + genetic_pc_6 + genetic_pc_7 + genetic_pc_8 + genetic_pc_9 + genetic_pc_10	second_year	-0.0138872	0.0342693	-0.405236	4809	1256	3.44257e-05	0.685304	1	Previous Smoker	35324888	snpnet
Caffeinated Soda	PGS001128	caff_intake_6_l ~ PGS001128_hmPOS_GRCh38_AVG + interview_age + highest_educ + sex_at_birth + site_id_l + genetic_pc_1 + genetic_pc_2 + genetic_pc_3 + genetic_pc_4 + genetic_pc_5 + genetic_pc_6 + genetic_pc_7 + genetic_pc_8 + genetic_pc_9 + genetic_pc_10	second_year	0.061295	0.0304766	2.01121	4809	2758	0.000847284	0.0443031	1	Previous Smoker	35324888	snpnet
Energy Drinks	PGS001128	caff_intake_9_l ~ PGS001128_hmPOS_GRCh38_AVG + interview_age + highest_educ + sex_at_birth + site_id_l + genetic_pc_1 + genetic_pc_2 + genetic_pc_3 + genetic_pc_4 + genetic_pc_5 + genetic_pc_6 + genetic_pc_7 + genetic_pc_8 + genetic_pc_9 + genetic_pc_10	second_year	0.0964689	0.0732577	1.31684	4809	212	0.000363406	0.187891	1	Previous Smoker	35324888	snpnet
Lifetime Alcohol	PGS003372	alc_comb_yn.cf ~ PGS003372_hmPOS_GRCh38_AVG + interview_age + highest_educ + sex_at_birth + site_id_l + genetic_pc_1 + genetic_pc_2 + genetic_pc_3 + genetic_pc_4 + genetic_pc_5 + genetic_pc_6 + genetic_pc_7 + genetic_pc_8 + genetic_pc_9 + genetic_pc_10	second_year	-0.0180043	0.0320606	-0.561571	4809	1833	6.61092e-05	0.574409	1	Smoking cessation	36477530	LDpred	European:100
Lifetime Cannabis	PGS003372	can_comb_yn.cf ~ PGS003372_hmPOS_GRCh38_AVG + interview_age + highest_educ + sex_at_birth + site_id_l + genetic_pc_1 + genetic_pc_2 + genetic_pc_3 + genetic_pc_4 + genetic_pc_5 + genetic_pc_6 + genetic_pc_7 + genetic_pc_8 + genetic_pc_9 + genetic_pc_10	second_year	0.152197	0.148057	1.02796	4809	52	0.000221482	0.303968	1	Smoking cessation	36477530	LDpred	European:100
Lifetime Nicotine/E-cig	PGS003372	nic_comb_yn.cf ~ PGS003372_hmPOS_GRCh38_AVG + interview_age + highest_educ + sex_at_birth + site_id_l + genetic_pc_1 + genetic_pc_2 + genetic_pc_3 + genetic_pc_4 + genetic_pc_5 + genetic_pc_6 + genetic_pc_7 + genetic_pc_8 + genetic_pc_9 + genetic_pc_10	second_year	0.373002	0.102141	3.65183	4809	112	0.00278798	0.000260382	0.077073	Smoking cessation	36477530	LDpred	European:100
Coffee	PGS003372	caff_intake_1_l ~ PGS003372_hmPOS_GRCh38_AVG + interview_age + highest_educ + sex_at_birth + site_id_l + genetic_pc_1 + genetic_pc_2 + genetic_pc_3 + genetic_pc_4 + genetic_pc_5 + genetic_pc_6 + genetic_pc_7 + genetic_pc_8 + genetic_pc_9 + genetic_pc_10	second_year	0.0622677	0.0392639	1.58587	4809	932	0.000526975	0.112768	1	Smoking cessation	36477530	LDpred	European:100
Espresso Drinks	PGS003372	caff_intake_3_l ~ PGS003372_hmPOS_GRCh38_AVG + interview_age + highest_educ + sex_at_birth + site_id_l + genetic_pc_1 + genetic_pc_2 + genetic_pc_3 + genetic_pc_4 + genetic_pc_5 + genetic_pc_6 + genetic_pc_7 + genetic_pc_8 + genetic_pc_9 + genetic_pc_10	second_year	0.00315358	0.0445274	0.0708235	4809	662	1.05156e-06	0.943538	1	Smoking cessation	36477530	LDpred	European:100
Tea	PGS003372	caff_intake_4_l ~ PGS003372_hmPOS_GRCh38_AVG + interview_age + highest_educ + sex_at_birth + site_id_l + genetic_pc_1 + genetic_pc_2 + genetic_pc_3 + genetic_pc_4 + genetic_pc_5 + genetic_pc_6 + genetic_pc_7 + genetic_pc_8 + genetic_pc_9 + genetic_pc_10	second_year	-0.0350961	0.0351017	-0.999841	4809	1256	0.000209533	0.317388	1	Smoking cessation	36477530	LDpred	European:100
Caffeinated Soda	PGS003372	caff_intake_6_l ~ PGS003372_hmPOS_GRCh38_AVG + interview_age + highest_educ + sex_at_birth + site_id_l + genetic_pc_1 + genetic_pc_2 + genetic_pc_3 + genetic_pc_4 + genetic_pc_5 + genetic_pc_6 + genetic_pc_7 + genetic_pc_8 + genetic_pc_9 + genetic_pc_10	second_year	0.0849154	0.0312334	2.71874	4809	2758	0.00154719	0.00655316	1	Smoking cessation	36477530	LDpred	European:100
Energy Drinks	PGS003372	caff_intake_9_l ~ PGS003372_hmPOS_GRCh38_AVG + interview_age + highest_educ + sex_at_birth + site_id_l + genetic_pc_1 + genetic_pc_2 + genetic_pc_3 + genetic_pc_4 + genetic_pc_5 + genetic_pc_6 + genetic_pc_7 + genetic_pc_8 + genetic_pc_9 + genetic_pc_10	second_year	0.119739	0.0746914	1.60312	4809	212	0.000538491	0.108909	1	Smoking cessation	36477530	LDpred	European:100
Lifetime Alcohol	PGS003360	alc_comb_yn.cf ~ PGS003360_hmPOS_GRCh38_AVG + interview_age + highest_educ + sex_at_birth + site_id_l + genetic_pc_1 + genetic_pc_2 + genetic_pc_3 + genetic_pc_4 + genetic_pc_5 + genetic_pc_6 + genetic_pc_7 + genetic_pc_8 + genetic_pc_9 + genetic_pc_10	second_year	0.0619677	0.0317629	1.95095	4809	1833	0.00079731	0.0510631	1	Smoking initiation	36477530	LDpred	European:100
Lifetime Cannabis	PGS003360	can_comb_yn.cf ~ PGS003360_hmPOS_GRCh38_AVG + interview_age + highest_educ + sex_at_birth + site_id_l + genetic_pc_1 + genetic_pc_2 + genetic_pc_3 + genetic_pc_4 + genetic_pc_5 + genetic_pc_6 + genetic_pc_7 + genetic_pc_8 + genetic_pc_9 + genetic_pc_10	second_year	0.4814	0.14762	3.26109	4809	52	0.00222453	0.00110987	0.32852	Smoking initiation	36477530	LDpred	European:100
Lifetime Nicotine/E-cig	PGS003360	nic_comb_yn.cf ~ PGS003360_hmPOS_GRCh38_AVG + interview_age + highest_educ + sex_at_birth + site_id_l + genetic_pc_1 + genetic_pc_2 + genetic_pc_3 + genetic_pc_4 + genetic_pc_5 + genetic_pc_6 + genetic_pc_7 + genetic_pc_8 + genetic_pc_9 + genetic_pc_10	second_year	0.352768	0.102245	3.45021	4809	112	0.00248938	0.000560146	0.165803	Smoking initiation	36477530	LDpred	European:100
Coffee	PGS003360	caff_intake_1_l ~ PGS003360_hmPOS_GRCh38_AVG + interview_age + highest_educ + sex_at_birth + site_id_l + genetic_pc_1 + genetic_pc_2 + genetic_pc_3 + genetic_pc_4 + genetic_pc_5 + genetic_pc_6 + genetic_pc_7 + genetic_pc_8 + genetic_pc_9 + genetic_pc_10	second_year	0.215051	0.0390422	5.50816	4809	932	0.00632034	3.62614e-08	1.07334e-05	Smoking initiation	36477530	LDpred	European:100
Espresso Drinks	PGS003360	caff_intake_3_l ~ PGS003360_hmPOS_GRCh38_AVG + interview_age + highest_educ + sex_at_birth + site_id_l + genetic_pc_1 + genetic_pc_2 + genetic_pc_3 + genetic_pc_4 + genetic_pc_5 + genetic_pc_6 + genetic_pc_7 + genetic_pc_8 + genetic_pc_9 + genetic_pc_10	second_year	0.0869192	0.0441187	1.97012	4809	662	0.000813043	0.0488246	1	Smoking initiation	36477530	LDpred	European:100
Tea	PGS003360	caff_intake_4_l ~ PGS003360_hmPOS_GRCh38_AVG + interview_age + highest_educ + sex_at_birth + site_id_l + genetic_pc_1 + genetic_pc_2 + genetic_pc_3 + genetic_pc_4 + genetic_pc_5 + genetic_pc_6 + genetic_pc_7 + genetic_pc_8 + genetic_pc_9 + genetic_pc_10	second_year	0.0971839	0.0347565	2.79613	4809	1256	0.00163639	0.00517183	1	Smoking initiation	36477530	LDpred	European:100
Caffeinated Soda	PGS003360	caff_intake_6_l ~ PGS003360_hmPOS_GRCh38_AVG + interview_age + highest_educ + sex_at_birth + site_id_l + genetic_pc_1 + genetic_pc_2 + genetic_pc_3 + genetic_pc_4 + genetic_pc_5 + genetic_pc_6 + genetic_pc_7 + genetic_pc_8 + genetic_pc_9 + genetic_pc_10	second_year	0.0862448	0.0307975	2.80038	4809	2758	0.00164136	0.00510418	1	Smoking initiation	36477530	LDpred	European:100
Energy Drinks	PGS003360	caff_intake_9_l ~ PGS003360_hmPOS_GRCh38_AVG + interview_age + highest_educ + sex_at_birth + site_id_l + genetic_pc_1 + genetic_pc_2 + genetic_pc_3 + genetic_pc_4 + genetic_pc_5 + genetic_pc_6 + genetic_pc_7 + genetic_pc_8 + genetic_pc_9 + genetic_pc_10	second_year	0.247091	0.0742132	3.32947	4809	212	0.0023186	0.000870099	0.257549	Smoking initiation	36477530	LDpred	European:100
Lifetime Alcohol	PGS002348	alc_comb_yn.cf ~ PGS002348_hmPOS_GRCh38_AVG + interview_age + highest_educ + sex_at_birth + site_id_l + genetic_pc_1 + genetic_pc_2 + genetic_pc_3 + genetic_pc_4 + genetic_pc_5 + genetic_pc_6 + genetic_pc_7 + genetic_pc_8 + genetic_pc_9 + genetic_pc_10	second_year	0.0646403	0.0319262	2.02468	4809	1833	0.000858658	0.0429006	1	Smoking status	35393596	BOLT-LMM	European:100
Lifetime Cannabis	PGS002348	can_comb_yn.cf ~ PGS002348_hmPOS_GRCh38_AVG + interview_age + highest_educ + sex_at_birth + site_id_l + genetic_pc_1 + genetic_pc_2 + genetic_pc_3 + genetic_pc_4 + genetic_pc_5 + genetic_pc_6 + genetic_pc_7 + genetic_pc_8 + genetic_pc_9 + genetic_pc_10	second_year	0.521278	0.147276	3.53946	4809	52	0.00261949	0.000400941	0.118679	Smoking status	35393596	BOLT-LMM	European:100
Lifetime Nicotine/E-cig	PGS002348	nic_comb_yn.cf ~ PGS002348_hmPOS_GRCh38_AVG + interview_age + highest_educ + sex_at_birth + site_id_l + genetic_pc_1 + genetic_pc_2 + genetic_pc_3 + genetic_pc_4 + genetic_pc_5 + genetic_pc_6 + genetic_pc_7 + genetic_pc_8 + genetic_pc_9 + genetic_pc_10	second_year	0.396803	0.101594	3.90576	4809	112	0.00318792	9.39282e-05	0.0278027	Smoking status	35393596	BOLT-LMM	European:100
Coffee	PGS002348	caff_intake_1_l ~ PGS002348_hmPOS_GRCh38_AVG + interview_age + highest_educ + sex_at_birth + site_id_l + genetic_pc_1 + genetic_pc_2 + genetic_pc_3 + genetic_pc_4 + genetic_pc_5 + genetic_pc_6 + genetic_pc_7 + genetic_pc_8 + genetic_pc_9 + genetic_pc_10	second_year	0.220966	0.0391999	5.63691	4809	932	0.0066173	1.73126e-08	5.12453e-06	Smoking status	35393596	BOLT-LMM	European:100
Espresso Drinks	PGS002348	caff_intake_3_l ~ PGS002348_hmPOS_GRCh38_AVG + interview_age + highest_educ + sex_at_birth + site_id_l + genetic_pc_1 + genetic_pc_2 + genetic_pc_3 + genetic_pc_4 + genetic_pc_5 + genetic_pc_6 + genetic_pc_7 + genetic_pc_8 + genetic_pc_9 + genetic_pc_10	second_year	0.0854989	0.0443219	1.92904	4809	662	0.00077952	0.0537254	1	Smoking status	35393596	BOLT-LMM	European:100
Tea	PGS002348	caff_intake_4_l ~ PGS002348_hmPOS_GRCh38_AVG + interview_age + highest_educ + sex_at_birth + site_id_l + genetic_pc_1 + genetic_pc_2 + genetic_pc_3 + genetic_pc_4 + genetic_pc_5 + genetic_pc_6 + genetic_pc_7 + genetic_pc_8 + genetic_pc_9 + genetic_pc_10	second_year	0.0737514	0.0349107	2.11257	4809	1256	0.000934756	0.0346374	1	Smoking status	35393596	BOLT-LMM	European:100
Caffeinated Soda	PGS002348	caff_intake_6_l ~ PGS002348_hmPOS_GRCh38_AVG + interview_age + highest_educ + sex_at_birth + site_id_l + genetic_pc_1 + genetic_pc_2 + genetic_pc_3 + genetic_pc_4 + genetic_pc_5 + genetic_pc_6 + genetic_pc_7 + genetic_pc_8 + genetic_pc_9 + genetic_pc_10	second_year	0.157811	0.0311063	5.07328	4809	2758	0.00536688	3.91019e-07	0.000115742	Smoking status	35393596	BOLT-LMM	European:100
Energy Drinks	PGS002348	caff_intake_9_l ~ PGS002348_hmPOS_GRCh38_AVG + interview_age + highest_educ + sex_at_birth + site_id_l + genetic_pc_1 + genetic_pc_2 + genetic_pc_3 + genetic_pc_4 + genetic_pc_5 + genetic_pc_6 + genetic_pc_7 + genetic_pc_8 + genetic_pc_9 + genetic_pc_10	second_year	0.248593	0.0746048	3.33214	4809	212	0.00232229	0.000861821	0.255099	Smoking status	35393596	BOLT-LMM	European:100
Lifetime Alcohol	PGS001129	alc_comb_yn.cf ~ PGS001129_hmPOS_GRCh38_AVG + interview_age + highest_educ + sex_at_birth + site_id_l + genetic_pc_1 + genetic_pc_2 + genetic_pc_3 + genetic_pc_4 + genetic_pc_5 + genetic_pc_6 + genetic_pc_7 + genetic_pc_8 + genetic_pc_9 + genetic_pc_10	second_year	0.0345904	0.0313385	1.10377	4809	1833	0.000255344	0.269695	1	Smoking status (ever vs never smokers)	35324888	snpnet
Lifetime Cannabis	PGS001129	can_comb_yn.cf ~ PGS001129_hmPOS_GRCh38_AVG + interview_age + highest_educ + sex_at_birth + site_id_l + genetic_pc_1 + genetic_pc_2 + genetic_pc_3 + genetic_pc_4 + genetic_pc_5 + genetic_pc_6 + genetic_pc_7 + genetic_pc_8 + genetic_pc_9 + genetic_pc_10	second_year	0.333831	0.146383	2.28053	4809	52	0.00108913	0.0225761	1	Smoking status (ever vs never smokers)	35324888	snpnet
Lifetime Nicotine/E-cig	PGS001129	nic_comb_yn.cf ~ PGS001129_hmPOS_GRCh38_AVG + interview_age + highest_educ + sex_at_birth + site_id_l + genetic_pc_1 + genetic_pc_2 + genetic_pc_3 + genetic_pc_4 + genetic_pc_5 + genetic_pc_6 + genetic_pc_7 + genetic_pc_8 + genetic_pc_9 + genetic_pc_10	second_year	0.126918	0.0991918	1.27952	4809	112	0.000343103	0.200715	1	Smoking status (ever vs never smokers)	35324888	snpnet
Coffee	PGS001129	caff_intake_1_l ~ PGS001129_hmPOS_GRCh38_AVG + interview_age + highest_educ + sex_at_birth + site_id_l + genetic_pc_1 + genetic_pc_2 + genetic_pc_3 + genetic_pc_4 + genetic_pc_5 + genetic_pc_6 + genetic_pc_7 + genetic_pc_8 + genetic_pc_9 + genetic_pc_10	second_year	0.0638856	0.038295	1.66825	4809	932	0.00058311	0.0952662	1	Smoking status (ever vs never smokers)	35324888	snpnet
Espresso Drinks	PGS001129	caff_intake_3_l ~ PGS001129_hmPOS_GRCh38_AVG + interview_age + highest_educ + sex_at_birth + site_id_l + genetic_pc_1 + genetic_pc_2 + genetic_pc_3 + genetic_pc_4 + genetic_pc_5 + genetic_pc_6 + genetic_pc_7 + genetic_pc_8 + genetic_pc_9 + genetic_pc_10	second_year	0.0456392	0.043395	1.05172	4809	662	0.000231834	0.29293	1	Smoking status (ever vs never smokers)	35324888	snpnet
Tea	PGS001129	caff_intake_4_l ~ PGS001129_hmPOS_GRCh38_AVG + interview_age + highest_educ + sex_at_birth + site_id_l + genetic_pc_1 + genetic_pc_2 + genetic_pc_3 + genetic_pc_4 + genetic_pc_5 + genetic_pc_6 + genetic_pc_7 + genetic_pc_8 + genetic_pc_9 + genetic_pc_10	second_year	-0.0101958	0.0343186	-0.297092	4809	1256	1.85036e-05	0.766396	1	Smoking status (ever vs never smokers)	35324888	snpnet
Caffeinated Soda	PGS001129	caff_intake_6_l ~ PGS001129_hmPOS_GRCh38_AVG + interview_age + highest_educ + sex_at_birth + site_id_l + genetic_pc_1 + genetic_pc_2 + genetic_pc_3 + genetic_pc_4 + genetic_pc_5 + genetic_pc_6 + genetic_pc_7 + genetic_pc_8 + genetic_pc_9 + genetic_pc_10	second_year	0.0398684	0.0303452	1.31383	4809	2758	0.000361743	0.188905	1	Smoking status (ever vs never smokers)	35324888	snpnet
Energy Drinks	PGS001129	caff_intake_9_l ~ PGS001129_hmPOS_GRCh38_AVG + interview_age + highest_educ + sex_at_birth + site_id_l + genetic_pc_1 + genetic_pc_2 + genetic_pc_3 + genetic_pc_4 + genetic_pc_5 + genetic_pc_6 + genetic_pc_7 + genetic_pc_8 + genetic_pc_9 + genetic_pc_10	second_year	0.0159569	0.0730815	0.218345	4809	212	9.99453e-06	0.827161	1	Smoking status (ever vs never smokers)	35324888	snpnet
Lifetime Alcohol	PGS001532	alc_comb_yn.cf ~ PGS001532_hmPOS_GRCh38_AVG + interview_age + highest_educ + sex_at_birth + site_id_l + genetic_pc_1 + genetic_pc_2 + genetic_pc_3 + genetic_pc_4 + genetic_pc_5 + genetic_pc_6 + genetic_pc_7 + genetic_pc_8 + genetic_pc_9 + genetic_pc_10	second_year	0.0144213	0.0311077	0.463593	4809	1833	4.50543e-05	0.642939	1	Time from waking to first cigarette	35324888	snpnet
Lifetime Cannabis	PGS001532	can_comb_yn.cf ~ PGS001532_hmPOS_GRCh38_AVG + interview_age + highest_educ + sex_at_birth + site_id_l + genetic_pc_1 + genetic_pc_2 + genetic_pc_3 + genetic_pc_4 + genetic_pc_5 + genetic_pc_6 + genetic_pc_7 + genetic_pc_8 + genetic_pc_9 + genetic_pc_10	second_year	0.023855	0.143543	0.166188	4809	52	5.78997e-06	0.868009	1	Time from waking to first cigarette	35324888	snpnet
Lifetime Nicotine/E-cig	PGS001532	nic_comb_yn.cf ~ PGS001532_hmPOS_GRCh38_AVG + interview_age + highest_educ + sex_at_birth + site_id_l + genetic_pc_1 + genetic_pc_2 + genetic_pc_3 + genetic_pc_4 + genetic_pc_5 + genetic_pc_6 + genetic_pc_7 + genetic_pc_8 + genetic_pc_9 + genetic_pc_10	second_year	0.0599663	0.0987093	0.607504	4809	112	7.73654e-05	0.543516	1	Time from waking to first cigarette	35324888	snpnet
Coffee	PGS001532	caff_intake_1_l ~ PGS001532_hmPOS_GRCh38_AVG + interview_age + highest_educ + sex_at_birth + site_id_l + genetic_pc_1 + genetic_pc_2 + genetic_pc_3 + genetic_pc_4 + genetic_pc_5 + genetic_pc_6 + genetic_pc_7 + genetic_pc_8 + genetic_pc_9 + genetic_pc_10	second_year	-0.0715797	0.0380122	-1.88307	4809	932	0.000742834	0.0596908	1	Time from waking to first cigarette	35324888	snpnet
Espresso Drinks	PGS001532	caff_intake_3_l ~ PGS001532_hmPOS_GRCh38_AVG + interview_age + highest_educ + sex_at_birth + site_id_l + genetic_pc_1 + genetic_pc_2 + genetic_pc_3 + genetic_pc_4 + genetic_pc_5 + genetic_pc_6 + genetic_pc_7 + genetic_pc_8 + genetic_pc_9 + genetic_pc_10	second_year	0.0334174	0.0431191	0.775002	4809	662	0.000125902	0.438338	1	Time from waking to first cigarette	35324888	snpnet
Tea	PGS001532	caff_intake_4_l ~ PGS001532_hmPOS_GRCh38_AVG + interview_age + highest_educ + sex_at_birth + site_id_l + genetic_pc_1 + genetic_pc_2 + genetic_pc_3 + genetic_pc_4 + genetic_pc_5 + genetic_pc_6 + genetic_pc_7 + genetic_pc_8 + genetic_pc_9 + genetic_pc_10	second_year	-0.0774872	0.0340914	-2.27293	4809	1256	0.00108189	0.0230306	1	Time from waking to first cigarette	35324888	snpnet
Caffeinated Soda	PGS001532	caff_intake_6_l ~ PGS001532_hmPOS_GRCh38_AVG + interview_age + highest_educ + sex_at_birth + site_id_l + genetic_pc_1 + genetic_pc_2 + genetic_pc_3 + genetic_pc_4 + genetic_pc_5 + genetic_pc_6 + genetic_pc_7 + genetic_pc_8 + genetic_pc_9 + genetic_pc_10	second_year	-0.0264324	0.0302973	-0.872434	4809	2758	0.000159543	0.382971	1	Time from waking to first cigarette	35324888	snpnet
Energy Drinks	PGS001532	caff_intake_9_l ~ PGS001532_hmPOS_GRCh38_AVG + interview_age + highest_educ + sex_at_birth + site_id_l + genetic_pc_1 + genetic_pc_2 + genetic_pc_3 + genetic_pc_4 + genetic_pc_5 + genetic_pc_6 + genetic_pc_7 + genetic_pc_8 + genetic_pc_9 + genetic_pc_10	second_year	-0.0142779	0.0724175	-0.197161	4809	212	8.14928e-06	0.843702	1	Time from waking to first cigarette	35324888	snpnet
Lifetime Alcohol	PGS002037	alc_comb_yn.cf ~ PGS002037_hmPOS_GRCh38_AVG + interview_age + highest_educ + sex_at_birth + site_id_l + genetic_pc_1 + genetic_pc_2 + genetic_pc_3 + genetic_pc_4 + genetic_pc_5 + genetic_pc_6 + genetic_pc_7 + genetic_pc_8 + genetic_pc_9 + genetic_pc_10	second_year	0.049478	0.0316536	1.56311	4809	1833	0.00051196	0.118028	1	Tobacco use disorder	34995502	LDpred2 (bigsnpr)
Lifetime Cannabis	PGS002037	can_comb_yn.cf ~ PGS002037_hmPOS_GRCh38_AVG + interview_age + highest_educ + sex_at_birth + site_id_l + genetic_pc_1 + genetic_pc_2 + genetic_pc_3 + genetic_pc_4 + genetic_pc_5 + genetic_pc_6 + genetic_pc_7 + genetic_pc_8 + genetic_pc_9 + genetic_pc_10	second_year	0.288741	0.146176	1.9753	4809	52	0.00081732	0.0482343	1	Tobacco use disorder	34995502	LDpred2 (bigsnpr)
Lifetime Nicotine/E-cig	PGS002037	nic_comb_yn.cf ~ PGS002037_hmPOS_GRCh38_AVG + interview_age + highest_educ + sex_at_birth + site_id_l + genetic_pc_1 + genetic_pc_2 + genetic_pc_3 + genetic_pc_4 + genetic_pc_5 + genetic_pc_6 + genetic_pc_7 + genetic_pc_8 + genetic_pc_9 + genetic_pc_10	second_year	0.302513	0.100666	3.00511	4809	112	0.00188965	0.00265482	0.785827	Tobacco use disorder	34995502	LDpred2 (bigsnpr)
Coffee	PGS002037	caff_intake_1_l ~ PGS002037_hmPOS_GRCh38_AVG + interview_age + highest_educ + sex_at_birth + site_id_l + genetic_pc_1 + genetic_pc_2 + genetic_pc_3 + genetic_pc_4 + genetic_pc_5 + genetic_pc_6 + genetic_pc_7 + genetic_pc_8 + genetic_pc_9 + genetic_pc_10	second_year	0.107613	0.0386592	2.78364	4809	932	0.00162182	0.00537525	1	Tobacco use disorder	34995502	LDpred2 (bigsnpr)
Espresso Drinks	PGS002037	caff_intake_3_l ~ PGS002037_hmPOS_GRCh38_AVG + interview_age + highest_educ + sex_at_birth + site_id_l + genetic_pc_1 + genetic_pc_2 + genetic_pc_3 + genetic_pc_4 + genetic_pc_5 + genetic_pc_6 + genetic_pc_7 + genetic_pc_8 + genetic_pc_9 + genetic_pc_10	second_year	0.0992978	0.0439144	2.26117	4809	662	0.00107073	0.0237489	1	Tobacco use disorder	34995502	LDpred2 (bigsnpr)
Tea	PGS002037	caff_intake_4_l ~ PGS002037_hmPOS_GRCh38_AVG + interview_age + highest_educ + sex_at_birth + site_id_l + genetic_pc_1 + genetic_pc_2 + genetic_pc_3 + genetic_pc_4 + genetic_pc_5 + genetic_pc_6 + genetic_pc_7 + genetic_pc_8 + genetic_pc_9 + genetic_pc_10	second_year	0.0444282	0.0346059	1.28383	4809	1256	0.000345421	0.1992	1	Tobacco use disorder	34995502	LDpred2 (bigsnpr)
Caffeinated Soda	PGS002037	caff_intake_6_l ~ PGS002037_hmPOS_GRCh38_AVG + interview_age + highest_educ + sex_at_birth + site_id_l + genetic_pc_1 + genetic_pc_2 + genetic_pc_3 + genetic_pc_4 + genetic_pc_5 + genetic_pc_6 + genetic_pc_7 + genetic_pc_8 + genetic_pc_9 + genetic_pc_10	second_year	0.095007	0.0308969	3.07497	4809	2758	0.00197836	0.00210521	0.623143	Tobacco use disorder	34995502	LDpred2 (bigsnpr)
Energy Drinks	PGS002037	caff_intake_9_l ~ PGS002037_hmPOS_GRCh38_AVG + interview_age + highest_educ + sex_at_birth + site_id_l + genetic_pc_1 + genetic_pc_2 + genetic_pc_3 + genetic_pc_4 + genetic_pc_5 + genetic_pc_6 + genetic_pc_7 + genetic_pc_8 + genetic_pc_9 + genetic_pc_10	second_year	0.142096	0.0738016	1.92538	4809	212	0.000776566	0.0541815	1	Tobacco use disorder	34995502	LDpred2 (bigsnpr)
Lifetime Alcohol	PGS002839	alc_comb_yn.cf ~ PGS002839_hmPOS_GRCh38_AVG + interview_age + highest_educ + sex_at_birth + site_id_l + genetic_pc_1 + genetic_pc_2 + genetic_pc_3 + genetic_pc_4 + genetic_pc_5 + genetic_pc_6 + genetic_pc_7 + genetic_pc_8 + genetic_pc_9 + genetic_pc_10	fourth_year	0.0813912	0.0442066	1.84115	2332	1098	0.00147616	0.065599	1	Alcohol consumption	36152628	PRS-CS	European:100
Lifetime Cannabis	PGS002839	can_comb_yn.cf ~ PGS002839_hmPOS_GRCh38_AVG + interview_age + highest_educ + sex_at_birth + site_id_l + genetic_pc_1 + genetic_pc_2 + genetic_pc_3 + genetic_pc_4 + genetic_pc_5 + genetic_pc_6 + genetic_pc_7 + genetic_pc_8 + genetic_pc_9 + genetic_pc_10	fourth_year	0.224892	0.108232	2.07787	2332	98	0.00187939	0.0377212	1	Alcohol consumption	36152628	PRS-CS	European:100
Lifetime Nicotine/E-cig	PGS002839	nic_comb_yn.cf ~ PGS002839_hmPOS_GRCh38_AVG + interview_age + highest_educ + sex_at_birth + site_id_l + genetic_pc_1 + genetic_pc_2 + genetic_pc_3 + genetic_pc_4 + genetic_pc_5 + genetic_pc_6 + genetic_pc_7 + genetic_pc_8 + genetic_pc_9 + genetic_pc_10	fourth_year	0.30334	0.080861	3.75137	2332	184	0.00609984	0.000175871	0.0520577	Alcohol consumption	36152628	PRS-CS	European:100
Coffee	PGS002839	caff_intake_1_l ~ PGS002839_hmPOS_GRCh38_AVG + interview_age + highest_educ + sex_at_birth + site_id_l + genetic_pc_1 + genetic_pc_2 + genetic_pc_3 + genetic_pc_4 + genetic_pc_5 + genetic_pc_6 + genetic_pc_7 + genetic_pc_8 + genetic_pc_9 + genetic_pc_10	fourth_year	0.0975832	0.0474674	2.05579	2332	700	0.00183973	0.0398025	1	Alcohol consumption	36152628	PRS-CS	European:100
Espresso Drinks	PGS002839	caff_intake_3_l ~ PGS002839_hmPOS_GRCh38_AVG + interview_age + highest_educ + sex_at_birth + site_id_l + genetic_pc_1 + genetic_pc_2 + genetic_pc_3 + genetic_pc_4 + genetic_pc_5 + genetic_pc_6 + genetic_pc_7 + genetic_pc_8 + genetic_pc_9 + genetic_pc_10	fourth_year	0.186735	0.0564824	3.30607	2332	409	0.00474411	0.000946149	0.28006	Alcohol consumption	36152628	PRS-CS	European:100
Tea	PGS002839	caff_intake_4_l ~ PGS002839_hmPOS_GRCh38_AVG + interview_age + highest_educ + sex_at_birth + site_id_l + genetic_pc_1 + genetic_pc_2 + genetic_pc_3 + genetic_pc_4 + genetic_pc_5 + genetic_pc_6 + genetic_pc_7 + genetic_pc_8 + genetic_pc_9 + genetic_pc_10	fourth_year	0.131111	0.047345	2.76926	2332	698	0.00333329	0.00561839	1	Alcohol consumption	36152628	PRS-CS	European:100
Caffeinated Soda	PGS002839	caff_intake_6_l ~ PGS002839_hmPOS_GRCh38_AVG + interview_age + highest_educ + sex_at_birth + site_id_l + genetic_pc_1 + genetic_pc_2 + genetic_pc_3 + genetic_pc_4 + genetic_pc_5 + genetic_pc_6 + genetic_pc_7 + genetic_pc_8 + genetic_pc_9 + genetic_pc_10	fourth_year	0.061543	0.0445258	1.38219	2332	1440	0.000832467	0.166915	1	Alcohol consumption	36152628	PRS-CS	European:100
Energy Drinks	PGS002839	caff_intake_9_l ~ PGS002839_hmPOS_GRCh38_AVG + interview_age + highest_educ + sex_at_birth + site_id_l + genetic_pc_1 + genetic_pc_2 + genetic_pc_3 + genetic_pc_4 + genetic_pc_5 + genetic_pc_6 + genetic_pc_7 + genetic_pc_8 + genetic_pc_9 + genetic_pc_10	fourth_year	0.189174	0.06077	3.11295	2332	349	0.00420831	0.0018523	0.548281	Alcohol consumption	36152628	PRS-CS	European:100
Lifetime Alcohol	PGS000203	alc_comb_yn.cf ~ PGS000203_hmPOS_GRCh38_AVG + interview_age + highest_educ + sex_at_birth + site_id_l + genetic_pc_1 + genetic_pc_2 + genetic_pc_3 + genetic_pc_4 + genetic_pc_5 + genetic_pc_6 + genetic_pc_7 + genetic_pc_8 + genetic_pc_9 + genetic_pc_10	fourth_year	0.0838833	0.0443498	1.8914	2332	1098	0.00155771	0.0585705	1	Alcohol consumption (drinks per week)	32555147	PRS-CS	European:100
Lifetime Cannabis	PGS000203	can_comb_yn.cf ~ PGS000203_hmPOS_GRCh38_AVG + interview_age + highest_educ + sex_at_birth + site_id_l + genetic_pc_1 + genetic_pc_2 + genetic_pc_3 + genetic_pc_4 + genetic_pc_5 + genetic_pc_6 + genetic_pc_7 + genetic_pc_8 + genetic_pc_9 + genetic_pc_10	fourth_year	0.211014	0.10801	1.95366	2332	98	0.00166177	0.0507418	1	Alcohol consumption (drinks per week)	32555147	PRS-CS	European:100
Lifetime Nicotine/E-cig	PGS000203	nic_comb_yn.cf ~ PGS000203_hmPOS_GRCh38_AVG + interview_age + highest_educ + sex_at_birth + site_id_l + genetic_pc_1 + genetic_pc_2 + genetic_pc_3 + genetic_pc_4 + genetic_pc_5 + genetic_pc_6 + genetic_pc_7 + genetic_pc_8 + genetic_pc_9 + genetic_pc_10	fourth_year	0.262483	0.080306	3.26854	2332	184	0.0046375	0.00108105	0.319989	Alcohol consumption (drinks per week)	32555147	PRS-CS	European:100
Coffee	PGS000203	caff_intake_1_l ~ PGS000203_hmPOS_GRCh38_AVG + interview_age + highest_educ + sex_at_birth + site_id_l + genetic_pc_1 + genetic_pc_2 + genetic_pc_3 + genetic_pc_4 + genetic_pc_5 + genetic_pc_6 + genetic_pc_7 + genetic_pc_8 + genetic_pc_9 + genetic_pc_10	fourth_year	0.108951	0.0475148	2.29298	2332	700	0.00228772	0.0218489	1	Alcohol consumption (drinks per week)	32555147	PRS-CS	European:100
Espresso Drinks	PGS000203	caff_intake_3_l ~ PGS000203_hmPOS_GRCh38_AVG + interview_age + highest_educ + sex_at_birth + site_id_l + genetic_pc_1 + genetic_pc_2 + genetic_pc_3 + genetic_pc_4 + genetic_pc_5 + genetic_pc_6 + genetic_pc_7 + genetic_pc_8 + genetic_pc_9 + genetic_pc_10	fourth_year	0.16602	0.0563573	2.94584	2332	409	0.00377029	0.00322077	0.953348	Alcohol consumption (drinks per week)	32555147	PRS-CS	European:100
Tea	PGS000203	caff_intake_4_l ~ PGS000203_hmPOS_GRCh38_AVG + interview_age + highest_educ + sex_at_birth + site_id_l + genetic_pc_1 + genetic_pc_2 + genetic_pc_3 + genetic_pc_4 + genetic_pc_5 + genetic_pc_6 + genetic_pc_7 + genetic_pc_8 + genetic_pc_9 + genetic_pc_10	fourth_year	0.12261	0.0473517	2.58934	2332	698	0.00291545	0.00961606	1	Alcohol consumption (drinks per week)	32555147	PRS-CS	European:100
Caffeinated Soda	PGS000203	caff_intake_6_l ~ PGS000203_hmPOS_GRCh38_AVG + interview_age + highest_educ + sex_at_birth + site_id_l + genetic_pc_1 + genetic_pc_2 + genetic_pc_3 + genetic_pc_4 + genetic_pc_5 + genetic_pc_6 + genetic_pc_7 + genetic_pc_8 + genetic_pc_9 + genetic_pc_10	fourth_year	0.0715221	0.0445866	1.60412	2332	1440	0.00112093	0.108689	1	Alcohol consumption (drinks per week)	32555147	PRS-CS	European:100
Energy Drinks	PGS000203	caff_intake_9_l ~ PGS000203_hmPOS_GRCh38_AVG + interview_age + highest_educ + sex_at_birth + site_id_l + genetic_pc_1 + genetic_pc_2 + genetic_pc_3 + genetic_pc_4 + genetic_pc_5 + genetic_pc_6 + genetic_pc_7 + genetic_pc_8 + genetic_pc_9 + genetic_pc_10	fourth_year	0.168649	0.0605951	2.78322	2332	349	0.00336687	0.00538226	1	Alcohol consumption (drinks per week)	32555147	PRS-CS	European:100
Lifetime Alcohol	PGS002115	alc_comb_yn.cf ~ PGS002115_hmPOS_GRCh38_AVG + interview_age + highest_educ + sex_at_birth + site_id_l + genetic_pc_1 + genetic_pc_2 + genetic_pc_3 + genetic_pc_4 + genetic_pc_5 + genetic_pc_6 + genetic_pc_7 + genetic_pc_8 + genetic_pc_9 + genetic_pc_10	fourth_year	0.0023744	0.0441046	0.0538356	2332	1098	1.26396e-06	0.957066	1	Alcohol drinker status	34995502	LDpred2 (bigsnpr)
Lifetime Cannabis	PGS002115	can_comb_yn.cf ~ PGS002115_hmPOS_GRCh38_AVG + interview_age + highest_educ + sex_at_birth + site_id_l + genetic_pc_1 + genetic_pc_2 + genetic_pc_3 + genetic_pc_4 + genetic_pc_5 + genetic_pc_6 + genetic_pc_7 + genetic_pc_8 + genetic_pc_9 + genetic_pc_10	fourth_year	0.0538937	0.107635	0.500709	2332	98	0.000109325	0.616576	1	Alcohol drinker status	34995502	LDpred2 (bigsnpr)
Lifetime Nicotine/E-cig	PGS002115	nic_comb_yn.cf ~ PGS002115_hmPOS_GRCh38_AVG + interview_age + highest_educ + sex_at_birth + site_id_l + genetic_pc_1 + genetic_pc_2 + genetic_pc_3 + genetic_pc_4 + genetic_pc_5 + genetic_pc_6 + genetic_pc_7 + genetic_pc_8 + genetic_pc_9 + genetic_pc_10	fourth_year	0.0426039	0.0794487	0.536244	2332	184	0.000125391	0.59179	1	Alcohol drinker status	34995502	LDpred2 (bigsnpr)
Coffee	PGS002115	caff_intake_1_l ~ PGS002115_hmPOS_GRCh38_AVG + interview_age + highest_educ + sex_at_birth + site_id_l + genetic_pc_1 + genetic_pc_2 + genetic_pc_3 + genetic_pc_4 + genetic_pc_5 + genetic_pc_6 + genetic_pc_7 + genetic_pc_8 + genetic_pc_9 + genetic_pc_10	fourth_year	0.0422293	0.0470824	0.896925	2332	700	0.000350716	0.369759	1	Alcohol drinker status	34995502	LDpred2 (bigsnpr)
Espresso Drinks	PGS002115	caff_intake_3_l ~ PGS002115_hmPOS_GRCh38_AVG + interview_age + highest_educ + sex_at_birth + site_id_l + genetic_pc_1 + genetic_pc_2 + genetic_pc_3 + genetic_pc_4 + genetic_pc_5 + genetic_pc_6 + genetic_pc_7 + genetic_pc_8 + genetic_pc_9 + genetic_pc_10	fourth_year	0.0489021	0.055898	0.874846	2332	409	0.000333668	0.381658	1	Alcohol drinker status	34995502	LDpred2 (bigsnpr)
Tea	PGS002115	caff_intake_4_l ~ PGS002115_hmPOS_GRCh38_AVG + interview_age + highest_educ + sex_at_birth + site_id_l + genetic_pc_1 + genetic_pc_2 + genetic_pc_3 + genetic_pc_4 + genetic_pc_5 + genetic_pc_6 + genetic_pc_7 + genetic_pc_8 + genetic_pc_9 + genetic_pc_10	fourth_year	0.0682969	0.0469262	1.45541	2332	698	0.000922926	0.145555	1	Alcohol drinker status	34995502	LDpred2 (bigsnpr)
Caffeinated Soda	PGS002115	caff_intake_6_l ~ PGS002115_hmPOS_GRCh38_AVG + interview_age + highest_educ + sex_at_birth + site_id_l + genetic_pc_1 + genetic_pc_2 + genetic_pc_3 + genetic_pc_4 + genetic_pc_5 + genetic_pc_6 + genetic_pc_7 + genetic_pc_8 + genetic_pc_9 + genetic_pc_10	fourth_year	0.0341728	0.0444015	0.769631	2332	1440	0.000258255	0.441519	1	Alcohol drinker status	34995502	LDpred2 (bigsnpr)
Energy Drinks	PGS002115	caff_intake_9_l ~ PGS002115_hmPOS_GRCh38_AVG + interview_age + highest_educ + sex_at_birth + site_id_l + genetic_pc_1 + genetic_pc_2 + genetic_pc_3 + genetic_pc_4 + genetic_pc_5 + genetic_pc_6 + genetic_pc_7 + genetic_pc_8 + genetic_pc_9 + genetic_pc_10	fourth_year	-0.0219781	0.0602135	-0.365003	2332	349	5.80984e-05	0.715109	1	Alcohol drinker status	34995502	LDpred2 (bigsnpr)
Lifetime Alcohol	PGS002152	alc_comb_yn.cf ~ PGS002152_hmPOS_GRCh38_AVG + interview_age + highest_educ + sex_at_birth + site_id_l + genetic_pc_1 + genetic_pc_2 + genetic_pc_3 + genetic_pc_4 + genetic_pc_5 + genetic_pc_6 + genetic_pc_7 + genetic_pc_8 + genetic_pc_9 + genetic_pc_10	fourth_year	-0.0350744	0.0444187	-0.789632	2332	1098	0.000271849	0.429743	1	Alcohol intake frequency	34995502	LDpred2 (bigsnpr)
Lifetime Cannabis	PGS002152	can_comb_yn.cf ~ PGS002152_hmPOS_GRCh38_AVG + interview_age + highest_educ + sex_at_birth + site_id_l + genetic_pc_1 + genetic_pc_2 + genetic_pc_3 + genetic_pc_4 + genetic_pc_5 + genetic_pc_6 + genetic_pc_7 + genetic_pc_8 + genetic_pc_9 + genetic_pc_10	fourth_year	-0.0390971	0.105386	-0.37099	2332	98	6.00199e-05	0.710645	1	Alcohol intake frequency	34995502	LDpred2 (bigsnpr)
Lifetime Nicotine/E-cig	PGS002152	nic_comb_yn.cf ~ PGS002152_hmPOS_GRCh38_AVG + interview_age + highest_educ + sex_at_birth + site_id_l + genetic_pc_1 + genetic_pc_2 + genetic_pc_3 + genetic_pc_4 + genetic_pc_5 + genetic_pc_6 + genetic_pc_7 + genetic_pc_8 + genetic_pc_9 + genetic_pc_10	fourth_year	-0.0616096	0.0796448	-0.773554	2332	184	0.000260894	0.439194	1	Alcohol intake frequency	34995502	LDpred2 (bigsnpr)
Coffee	PGS002152	caff_intake_1_l ~ PGS002152_hmPOS_GRCh38_AVG + interview_age + highest_educ + sex_at_birth + site_id_l + genetic_pc_1 + genetic_pc_2 + genetic_pc_3 + genetic_pc_4 + genetic_pc_5 + genetic_pc_6 + genetic_pc_7 + genetic_pc_8 + genetic_pc_9 + genetic_pc_10	fourth_year	-0.0458689	0.0474873	-0.965921	2332	700	0.000406726	0.334084	1	Alcohol intake frequency	34995502	LDpred2 (bigsnpr)
Espresso Drinks	PGS002152	caff_intake_3_l ~ PGS002152_hmPOS_GRCh38_AVG + interview_age + highest_educ + sex_at_birth + site_id_l + genetic_pc_1 + genetic_pc_2 + genetic_pc_3 + genetic_pc_4 + genetic_pc_5 + genetic_pc_6 + genetic_pc_7 + genetic_pc_8 + genetic_pc_9 + genetic_pc_10	fourth_year	-0.0872757	0.0563149	-1.54978	2332	409	0.00104636	0.121194	1	Alcohol intake frequency	34995502	LDpred2 (bigsnpr)
Tea	PGS002152	caff_intake_4_l ~ PGS002152_hmPOS_GRCh38_AVG + interview_age + highest_educ + sex_at_birth + site_id_l + genetic_pc_1 + genetic_pc_2 + genetic_pc_3 + genetic_pc_4 + genetic_pc_5 + genetic_pc_6 + genetic_pc_7 + genetic_pc_8 + genetic_pc_9 + genetic_pc_10	fourth_year	-0.0922885	0.0473096	-1.95074	2332	698	0.00165681	0.0510885	1	Alcohol intake frequency	34995502	LDpred2 (bigsnpr)
Caffeinated Soda	PGS002152	caff_intake_6_l ~ PGS002152_hmPOS_GRCh38_AVG + interview_age + highest_educ + sex_at_birth + site_id_l + genetic_pc_1 + genetic_pc_2 + genetic_pc_3 + genetic_pc_4 + genetic_pc_5 + genetic_pc_6 + genetic_pc_7 + genetic_pc_8 + genetic_pc_9 + genetic_pc_10	fourth_year	-0.0311765	0.0447812	-0.696197	2332	1440	0.000211334	0.486305	1	Alcohol intake frequency	34995502	LDpred2 (bigsnpr)
Energy Drinks	PGS002152	caff_intake_9_l ~ PGS002152_hmPOS_GRCh38_AVG + interview_age + highest_educ + sex_at_birth + site_id_l + genetic_pc_1 + genetic_pc_2 + genetic_pc_3 + genetic_pc_4 + genetic_pc_5 + genetic_pc_6 + genetic_pc_7 + genetic_pc_8 + genetic_pc_9 + genetic_pc_10	fourth_year	0.0595384	0.0606031	0.98243	2332	349	0.000420743	0.325888	1	Alcohol intake frequency	34995502	LDpred2 (bigsnpr)
Lifetime Alcohol	PGS002738	alc_comb_yn.cf ~ PGS002738_hmPOS_GRCh38_AVG + interview_age + highest_educ + sex_at_birth + site_id_l + genetic_pc_1 + genetic_pc_2 + genetic_pc_3 + genetic_pc_4 + genetic_pc_5 + genetic_pc_6 + genetic_pc_7 + genetic_pc_8 + genetic_pc_9 + genetic_pc_10	fourth_year	0.0185446	0.0443256	0.418373	2332	1098	7.63292e-05	0.675674	1	Alcohol use disorder	35267208	PRS-CS	European:81.7|African:14.3|Hispanic or Latin American:3.6|East Asian:0.3|South Asian:0.05
Lifetime Cannabis	PGS002738	can_comb_yn.cf ~ PGS002738_hmPOS_GRCh38_AVG + interview_age + highest_educ + sex_at_birth + site_id_l + genetic_pc_1 + genetic_pc_2 + genetic_pc_3 + genetic_pc_4 + genetic_pc_5 + genetic_pc_6 + genetic_pc_7 + genetic_pc_8 + genetic_pc_9 + genetic_pc_10	fourth_year	0.188033	0.109704	1.71401	2332	98	0.00127958	0.0865272	1	Alcohol use disorder	35267208	PRS-CS	European:81.7|African:14.3|Hispanic or Latin American:3.6|East Asian:0.3|South Asian:0.05
Lifetime Nicotine/E-cig	PGS002738	nic_comb_yn.cf ~ PGS002738_hmPOS_GRCh38_AVG + interview_age + highest_educ + sex_at_birth + site_id_l + genetic_pc_1 + genetic_pc_2 + genetic_pc_3 + genetic_pc_4 + genetic_pc_5 + genetic_pc_6 + genetic_pc_7 + genetic_pc_8 + genetic_pc_9 + genetic_pc_10	fourth_year	0.16411	0.0804876	2.03895	2332	184	0.00180976	0.0414554	1	Alcohol use disorder	35267208	PRS-CS	European:81.7|African:14.3|Hispanic or Latin American:3.6|East Asian:0.3|South Asian:0.05
Coffee	PGS002738	caff_intake_1_l ~ PGS002738_hmPOS_GRCh38_AVG + interview_age + highest_educ + sex_at_birth + site_id_l + genetic_pc_1 + genetic_pc_2 + genetic_pc_3 + genetic_pc_4 + genetic_pc_5 + genetic_pc_6 + genetic_pc_7 + genetic_pc_8 + genetic_pc_9 + genetic_pc_10	fourth_year	0.0794974	0.0477172	1.66601	2332	700	0.001209	0.095711	1	Alcohol use disorder	35267208	PRS-CS	European:81.7|African:14.3|Hispanic or Latin American:3.6|East Asian:0.3|South Asian:0.05
Espresso Drinks	PGS002738	caff_intake_3_l ~ PGS002738_hmPOS_GRCh38_AVG + interview_age + highest_educ + sex_at_birth + site_id_l + genetic_pc_1 + genetic_pc_2 + genetic_pc_3 + genetic_pc_4 + genetic_pc_5 + genetic_pc_6 + genetic_pc_7 + genetic_pc_8 + genetic_pc_9 + genetic_pc_10	fourth_year	0.0637673	0.0568274	1.12212	2332	409	0.00054883	0.261811	1	Alcohol use disorder	35267208	PRS-CS	European:81.7|African:14.3|Hispanic or Latin American:3.6|East Asian:0.3|South Asian:0.05
Tea	PGS002738	caff_intake_4_l ~ PGS002738_hmPOS_GRCh38_AVG + interview_age + highest_educ + sex_at_birth + site_id_l + genetic_pc_1 + genetic_pc_2 + genetic_pc_3 + genetic_pc_4 + genetic_pc_5 + genetic_pc_6 + genetic_pc_7 + genetic_pc_8 + genetic_pc_9 + genetic_pc_10	fourth_year	0.0295218	0.0474019	0.622797	2332	698	0.000169128	0.533418	1	Alcohol use disorder	35267208	PRS-CS	European:81.7|African:14.3|Hispanic or Latin American:3.6|East Asian:0.3|South Asian:0.05
Caffeinated Soda	PGS002738	caff_intake_6_l ~ PGS002738_hmPOS_GRCh38_AVG + interview_age + highest_educ + sex_at_birth + site_id_l + genetic_pc_1 + genetic_pc_2 + genetic_pc_3 + genetic_pc_4 + genetic_pc_5 + genetic_pc_6 + genetic_pc_7 + genetic_pc_8 + genetic_pc_9 + genetic_pc_10	fourth_year	0.00343628	0.0444924	0.077233	2332	1440	2.60136e-06	0.938438	1	Alcohol use disorder	35267208	PRS-CS	European:81.7|African:14.3|Hispanic or Latin American:3.6|East Asian:0.3|South Asian:0.05
Energy Drinks	PGS002738	caff_intake_9_l ~ PGS002738_hmPOS_GRCh38_AVG + interview_age + highest_educ + sex_at_birth + site_id_l + genetic_pc_1 + genetic_pc_2 + genetic_pc_3 + genetic_pc_4 + genetic_pc_5 + genetic_pc_6 + genetic_pc_7 + genetic_pc_8 + genetic_pc_9 + genetic_pc_10	fourth_year	0.0750876	0.0608503	1.23397	2332	349	0.000663619	0.217213	1	Alcohol use disorder	35267208	PRS-CS	European:81.7|African:14.3|Hispanic or Latin American:3.6|East Asian:0.3|South Asian:0.05
Lifetime Alcohol	PGS001088	alc_comb_yn.cf ~ PGS001088_hmPOS_GRCh38_AVG + interview_age + highest_educ + sex_at_birth + site_id_l + genetic_pc_1 + genetic_pc_2 + genetic_pc_3 + genetic_pc_4 + genetic_pc_5 + genetic_pc_6 + genetic_pc_7 + genetic_pc_8 + genetic_pc_9 + genetic_pc_10	fourth_year	-0.0513137	0.0451898	-1.13552	2332	1098	0.000562002	0.256159	1	Average weekly alcohol consumption (beer and cider)	35324888	snpnet
Lifetime Cannabis	PGS001088	can_comb_yn.cf ~ PGS001088_hmPOS_GRCh38_AVG + interview_age + highest_educ + sex_at_birth + site_id_l + genetic_pc_1 + genetic_pc_2 + genetic_pc_3 + genetic_pc_4 + genetic_pc_5 + genetic_pc_6 + genetic_pc_7 + genetic_pc_8 + genetic_pc_9 + genetic_pc_10	fourth_year	-0.0269502	0.111467	-0.241778	2332	98	2.54928e-05	0.808952	1	Average weekly alcohol consumption (beer and cider)	35324888	snpnet
Lifetime Nicotine/E-cig	PGS001088	nic_comb_yn.cf ~ PGS001088_hmPOS_GRCh38_AVG + interview_age + highest_educ + sex_at_birth + site_id_l + genetic_pc_1 + genetic_pc_2 + genetic_pc_3 + genetic_pc_4 + genetic_pc_5 + genetic_pc_6 + genetic_pc_7 + genetic_pc_8 + genetic_pc_9 + genetic_pc_10	fourth_year	0.0685702	0.0808694	0.847913	2332	184	0.000313446	0.396486	1	Average weekly alcohol consumption (beer and cider)	35324888	snpnet
Coffee	PGS001088	caff_intake_1_l ~ PGS001088_hmPOS_GRCh38_AVG + interview_age + highest_educ + sex_at_birth + site_id_l + genetic_pc_1 + genetic_pc_2 + genetic_pc_3 + genetic_pc_4 + genetic_pc_5 + genetic_pc_6 + genetic_pc_7 + genetic_pc_8 + genetic_pc_9 + genetic_pc_10	fourth_year	0.0121054	0.0482793	0.250736	2332	700	2.74168e-05	0.802018	1	Average weekly alcohol consumption (beer and cider)	35324888	snpnet
Espresso Drinks	PGS001088	caff_intake_3_l ~ PGS001088_hmPOS_GRCh38_AVG + interview_age + highest_educ + sex_at_birth + site_id_l + genetic_pc_1 + genetic_pc_2 + genetic_pc_3 + genetic_pc_4 + genetic_pc_5 + genetic_pc_6 + genetic_pc_7 + genetic_pc_8 + genetic_pc_9 + genetic_pc_10	fourth_year	-0.0327513	0.0572503	-0.572073	2332	409	0.000142704	0.567273	1	Average weekly alcohol consumption (beer and cider)	35324888	snpnet
Tea	PGS001088	caff_intake_4_l ~ PGS001088_hmPOS_GRCh38_AVG + interview_age + highest_educ + sex_at_birth + site_id_l + genetic_pc_1 + genetic_pc_2 + genetic_pc_3 + genetic_pc_4 + genetic_pc_5 + genetic_pc_6 + genetic_pc_7 + genetic_pc_8 + genetic_pc_9 + genetic_pc_10	fourth_year	0.031127	0.0481164	0.646911	2332	698	0.000182476	0.517689	1	Average weekly alcohol consumption (beer and cider)	35324888	snpnet
Caffeinated Soda	PGS001088	caff_intake_6_l ~ PGS001088_hmPOS_GRCh38_AVG + interview_age + highest_educ + sex_at_birth + site_id_l + genetic_pc_1 + genetic_pc_2 + genetic_pc_3 + genetic_pc_4 + genetic_pc_5 + genetic_pc_6 + genetic_pc_7 + genetic_pc_8 + genetic_pc_9 + genetic_pc_10	fourth_year	0.0323205	0.0450203	0.717911	2332	1440	0.000224719	0.472812	1	Average weekly alcohol consumption (beer and cider)	35324888	snpnet
Energy Drinks	PGS001088	caff_intake_9_l ~ PGS001088_hmPOS_GRCh38_AVG + interview_age + highest_educ + sex_at_birth + site_id_l + genetic_pc_1 + genetic_pc_2 + genetic_pc_3 + genetic_pc_4 + genetic_pc_5 + genetic_pc_6 + genetic_pc_7 + genetic_pc_8 + genetic_pc_9 + genetic_pc_10	fourth_year	-0.0130126	0.0614026	-0.211922	2332	349	1.95858e-05	0.832168	1	Average weekly alcohol consumption (beer and cider)	35324888	snpnet
Lifetime Alcohol	PGS002913	alc_comb_yn.cf ~ PGS002913_hmPOS_GRCh38_AVG + interview_age + highest_educ + sex_at_birth + site_id_l + genetic_pc_1 + genetic_pc_2 + genetic_pc_3 + genetic_pc_4 + genetic_pc_5 + genetic_pc_6 + genetic_pc_7 + genetic_pc_8 + genetic_pc_9 + genetic_pc_10	fourth_year	0.0209266	0.0442242	0.473193	2332	1098	9.76406e-05	0.636075	1	Drinking Status	36152628	PRS-CS	European:100
Lifetime Cannabis	PGS002913	can_comb_yn.cf ~ PGS002913_hmPOS_GRCh38_AVG + interview_age + highest_educ + sex_at_birth + site_id_l + genetic_pc_1 + genetic_pc_2 + genetic_pc_3 + genetic_pc_4 + genetic_pc_5 + genetic_pc_6 + genetic_pc_7 + genetic_pc_8 + genetic_pc_9 + genetic_pc_10	fourth_year	0.135835	0.108943	1.24685	2332	98	0.000677527	0.212454	1	Drinking Status	36152628	PRS-CS	European:100
Lifetime Nicotine/E-cig	PGS002913	nic_comb_yn.cf ~ PGS002913_hmPOS_GRCh38_AVG + interview_age + highest_educ + sex_at_birth + site_id_l + genetic_pc_1 + genetic_pc_2 + genetic_pc_3 + genetic_pc_4 + genetic_pc_5 + genetic_pc_6 + genetic_pc_7 + genetic_pc_8 + genetic_pc_9 + genetic_pc_10	fourth_year	-0.0196136	0.0801373	-0.24475	2332	184	2.61234e-05	0.80665	1	Drinking Status	36152628	PRS-CS	European:100
Coffee	PGS002913	caff_intake_1_l ~ PGS002913_hmPOS_GRCh38_AVG + interview_age + highest_educ + sex_at_birth + site_id_l + genetic_pc_1 + genetic_pc_2 + genetic_pc_3 + genetic_pc_4 + genetic_pc_5 + genetic_pc_6 + genetic_pc_7 + genetic_pc_8 + genetic_pc_9 + genetic_pc_10	fourth_year	0.0194362	0.0472842	0.41105	2332	700	7.36808e-05	0.681036	1	Drinking Status	36152628	PRS-CS	European:100
Espresso Drinks	PGS002913	caff_intake_3_l ~ PGS002913_hmPOS_GRCh38_AVG + interview_age + highest_educ + sex_at_birth + site_id_l + genetic_pc_1 + genetic_pc_2 + genetic_pc_3 + genetic_pc_4 + genetic_pc_5 + genetic_pc_6 + genetic_pc_7 + genetic_pc_8 + genetic_pc_9 + genetic_pc_10	fourth_year	0.0178961	0.055925	0.320002	2332	409	4.46561e-05	0.748967	1	Drinking Status	36152628	PRS-CS	European:100
Tea	PGS002913	caff_intake_4_l ~ PGS002913_hmPOS_GRCh38_AVG + interview_age + highest_educ + sex_at_birth + site_id_l + genetic_pc_1 + genetic_pc_2 + genetic_pc_3 + genetic_pc_4 + genetic_pc_5 + genetic_pc_6 + genetic_pc_7 + genetic_pc_8 + genetic_pc_9 + genetic_pc_10	fourth_year	0.0285589	0.0470168	0.607418	2332	698	0.00016088	0.543573	1	Drinking Status	36152628	PRS-CS	European:100
Caffeinated Soda	PGS002913	caff_intake_6_l ~ PGS002913_hmPOS_GRCh38_AVG + interview_age + highest_educ + sex_at_birth + site_id_l + genetic_pc_1 + genetic_pc_2 + genetic_pc_3 + genetic_pc_4 + genetic_pc_5 + genetic_pc_6 + genetic_pc_7 + genetic_pc_8 + genetic_pc_9 + genetic_pc_10	fourth_year	-0.0399746	0.0445672	-0.896951	2332	1440	0.000350736	0.369745	1	Drinking Status	36152628	PRS-CS	European:100
Energy Drinks	PGS002913	caff_intake_9_l ~ PGS002913_hmPOS_GRCh38_AVG + interview_age + highest_educ + sex_at_birth + site_id_l + genetic_pc_1 + genetic_pc_2 + genetic_pc_3 + genetic_pc_4 + genetic_pc_5 + genetic_pc_6 + genetic_pc_7 + genetic_pc_8 + genetic_pc_9 + genetic_pc_10	fourth_year	-0.149895	0.0602391	-2.48833	2332	349	0.00269303	0.0128344	1	Drinking Status	36152628	PRS-CS	European:100
Lifetime Alcohol	PGS003376	alc_comb_yn.cf ~ PGS003376_hmPOS_GRCh38_AVG + interview_age + highest_educ + sex_at_birth + site_id_l + genetic_pc_1 + genetic_pc_2 + genetic_pc_3 + genetic_pc_4 + genetic_pc_5 + genetic_pc_6 + genetic_pc_7 + genetic_pc_8 + genetic_pc_9 + genetic_pc_10	fourth_year	0.0867418	0.0443446	1.95608	2332	1098	0.00166589	0.0504553	1	Drinks per week	36477530	LDpred	European:100
Lifetime Cannabis	PGS003376	can_comb_yn.cf ~ PGS003376_hmPOS_GRCh38_AVG + interview_age + highest_educ + sex_at_birth + site_id_l + genetic_pc_1 + genetic_pc_2 + genetic_pc_3 + genetic_pc_4 + genetic_pc_5 + genetic_pc_6 + genetic_pc_7 + genetic_pc_8 + genetic_pc_9 + genetic_pc_10	fourth_year	0.234287	0.108664	2.15608	2332	98	0.00202324	0.0310773	1	Drinks per week	36477530	LDpred	European:100
Lifetime Nicotine/E-cig	PGS003376	nic_comb_yn.cf ~ PGS003376_hmPOS_GRCh38_AVG + interview_age + highest_educ + sex_at_birth + site_id_l + genetic_pc_1 + genetic_pc_2 + genetic_pc_3 + genetic_pc_4 + genetic_pc_5 + genetic_pc_6 + genetic_pc_7 + genetic_pc_8 + genetic_pc_9 + genetic_pc_10	fourth_year	0.247278	0.0797381	3.10113	2332	184	0.00417654	0.00192787	0.570649	Drinks per week	36477530	LDpred	European:100
Coffee	PGS003376	caff_intake_1_l ~ PGS003376_hmPOS_GRCh38_AVG + interview_age + highest_educ + sex_at_birth + site_id_l + genetic_pc_1 + genetic_pc_2 + genetic_pc_3 + genetic_pc_4 + genetic_pc_5 + genetic_pc_6 + genetic_pc_7 + genetic_pc_8 + genetic_pc_9 + genetic_pc_10	fourth_year	0.112548	0.0474295	2.37296	2332	700	0.00244968	0.0176464	1	Drinks per week	36477530	LDpred	European:100
Espresso Drinks	PGS003376	caff_intake_3_l ~ PGS003376_hmPOS_GRCh38_AVG + interview_age + highest_educ + sex_at_birth + site_id_l + genetic_pc_1 + genetic_pc_2 + genetic_pc_3 + genetic_pc_4 + genetic_pc_5 + genetic_pc_6 + genetic_pc_7 + genetic_pc_8 + genetic_pc_9 + genetic_pc_10	fourth_year	0.149552	0.0562271	2.65978	2332	409	0.00307574	0.00781913	1	Drinks per week	36477530	LDpred	European:100
Tea	PGS003376	caff_intake_4_l ~ PGS003376_hmPOS_GRCh38_AVG + interview_age + highest_educ + sex_at_birth + site_id_l + genetic_pc_1 + genetic_pc_2 + genetic_pc_3 + genetic_pc_4 + genetic_pc_5 + genetic_pc_6 + genetic_pc_7 + genetic_pc_8 + genetic_pc_9 + genetic_pc_10	fourth_year	0.108843	0.0473581	2.2983	2332	698	0.00229831	0.0215449	1	Drinks per week	36477530	LDpred	European:100
Caffeinated Soda	PGS003376	caff_intake_6_l ~ PGS003376_hmPOS_GRCh38_AVG + interview_age + highest_educ + sex_at_birth + site_id_l + genetic_pc_1 + genetic_pc_2 + genetic_pc_3 + genetic_pc_4 + genetic_pc_5 + genetic_pc_6 + genetic_pc_7 + genetic_pc_8 + genetic_pc_9 + genetic_pc_10	fourth_year	0.0758878	0.044509	1.705	2332	1440	0.00126618	0.0881947	1	Drinks per week	36477530	LDpred	European:100
Energy Drinks	PGS003376	caff_intake_9_l ~ PGS003376_hmPOS_GRCh38_AVG + interview_age + highest_educ + sex_at_birth + site_id_l + genetic_pc_1 + genetic_pc_2 + genetic_pc_3 + genetic_pc_4 + genetic_pc_5 + genetic_pc_6 + genetic_pc_7 + genetic_pc_8 + genetic_pc_9 + genetic_pc_10	fourth_year	0.157202	0.0601815	2.61213	2332	349	0.00296686	0.00899788	1	Drinks per week	36477530	LDpred	European:100
Lifetime Alcohol	PGS001394	alc_comb_yn.cf ~ PGS001394_hmPOS_GRCh38_AVG + interview_age + highest_educ + sex_at_birth + site_id_l + genetic_pc_1 + genetic_pc_2 + genetic_pc_3 + genetic_pc_4 + genetic_pc_5 + genetic_pc_6 + genetic_pc_7 + genetic_pc_8 + genetic_pc_9 + genetic_pc_10	fourth_year	0.0188623	0.0447269	0.421721	2332	1098	7.75555e-05	0.673229	1	Freq. of drinking alcohol	35324888	snpnet
Lifetime Cannabis	PGS001394	can_comb_yn.cf ~ PGS001394_hmPOS_GRCh38_AVG + interview_age + highest_educ + sex_at_birth + site_id_l + genetic_pc_1 + genetic_pc_2 + genetic_pc_3 + genetic_pc_4 + genetic_pc_5 + genetic_pc_6 + genetic_pc_7 + genetic_pc_8 + genetic_pc_9 + genetic_pc_10	fourth_year	0.0214835	0.109933	0.195423	2332	98	1.66548e-05	0.845062	1	Freq. of drinking alcohol	35324888	snpnet
Lifetime Nicotine/E-cig	PGS001394	nic_comb_yn.cf ~ PGS001394_hmPOS_GRCh38_AVG + interview_age + highest_educ + sex_at_birth + site_id_l + genetic_pc_1 + genetic_pc_2 + genetic_pc_3 + genetic_pc_4 + genetic_pc_5 + genetic_pc_6 + genetic_pc_7 + genetic_pc_8 + genetic_pc_9 + genetic_pc_10	fourth_year	0.0664097	0.08059	0.824044	2332	184	0.000296052	0.409915	1	Freq. of drinking alcohol	35324888	snpnet
Coffee	PGS001394	caff_intake_1_l ~ PGS001394_hmPOS_GRCh38_AVG + interview_age + highest_educ + sex_at_birth + site_id_l + genetic_pc_1 + genetic_pc_2 + genetic_pc_3 + genetic_pc_4 + genetic_pc_5 + genetic_pc_6 + genetic_pc_7 + genetic_pc_8 + genetic_pc_9 + genetic_pc_10	fourth_year	0.00187879	0.0476998	0.0393879	2332	700	6.76583e-07	0.968581	1	Freq. of drinking alcohol	35324888	snpnet
Espresso Drinks	PGS001394	caff_intake_3_l ~ PGS001394_hmPOS_GRCh38_AVG + interview_age + highest_educ + sex_at_birth + site_id_l + genetic_pc_1 + genetic_pc_2 + genetic_pc_3 + genetic_pc_4 + genetic_pc_5 + genetic_pc_6 + genetic_pc_7 + genetic_pc_8 + genetic_pc_9 + genetic_pc_10	fourth_year	0.050394	0.0569045	0.885589	2332	409	0.00034191	0.375839	1	Freq. of drinking alcohol	35324888	snpnet
Tea	PGS001394	caff_intake_4_l ~ PGS001394_hmPOS_GRCh38_AVG + interview_age + highest_educ + sex_at_birth + site_id_l + genetic_pc_1 + genetic_pc_2 + genetic_pc_3 + genetic_pc_4 + genetic_pc_5 + genetic_pc_6 + genetic_pc_7 + genetic_pc_8 + genetic_pc_9 + genetic_pc_10	fourth_year	0.0049476	0.0477082	0.103705	2332	698	4.69025e-06	0.917403	1	Freq. of drinking alcohol	35324888	snpnet
Caffeinated Soda	PGS001394	caff_intake_6_l ~ PGS001394_hmPOS_GRCh38_AVG + interview_age + highest_educ + sex_at_birth + site_id_l + genetic_pc_1 + genetic_pc_2 + genetic_pc_3 + genetic_pc_4 + genetic_pc_5 + genetic_pc_6 + genetic_pc_7 + genetic_pc_8 + genetic_pc_9 + genetic_pc_10	fourth_year	0.00170963	0.0444618	0.0384517	2332	1440	6.44803e-07	0.969328	1	Freq. of drinking alcohol	35324888	snpnet
Energy Drinks	PGS001394	caff_intake_9_l ~ PGS001394_hmPOS_GRCh38_AVG + interview_age + highest_educ + sex_at_birth + site_id_l + genetic_pc_1 + genetic_pc_2 + genetic_pc_3 + genetic_pc_4 + genetic_pc_5 + genetic_pc_6 + genetic_pc_7 + genetic_pc_8 + genetic_pc_9 + genetic_pc_10	fourth_year	0.022789	0.0604763	0.376825	2332	349	6.19226e-05	0.706303	1	Freq. of drinking alcohol	35324888	snpnet
Lifetime Alcohol	PGS001085	alc_comb_yn.cf ~ PGS001085_hmPOS_GRCh38_AVG + interview_age + highest_educ + sex_at_birth + site_id_l + genetic_pc_1 + genetic_pc_2 + genetic_pc_3 + genetic_pc_4 + genetic_pc_5 + genetic_pc_6 + genetic_pc_7 + genetic_pc_8 + genetic_pc_9 + genetic_pc_10	fourth_year	0.00618369	0.0445168	0.138907	2332	1098	8.41473e-06	0.889524	1	Increased alcohol consumption, versus 10 years ago	35324888	snpnet
Lifetime Cannabis	PGS001085	can_comb_yn.cf ~ PGS001085_hmPOS_GRCh38_AVG + interview_age + highest_educ + sex_at_birth + site_id_l + genetic_pc_1 + genetic_pc_2 + genetic_pc_3 + genetic_pc_4 + genetic_pc_5 + genetic_pc_6 + genetic_pc_7 + genetic_pc_8 + genetic_pc_9 + genetic_pc_10	fourth_year	-0.0274822	0.113238	-0.242693	2332	98	2.56863e-05	0.808243	1	Increased alcohol consumption, versus 10 years ago	35324888	snpnet
Lifetime Nicotine/E-cig	PGS001085	nic_comb_yn.cf ~ PGS001085_hmPOS_GRCh38_AVG + interview_age + highest_educ + sex_at_birth + site_id_l + genetic_pc_1 + genetic_pc_2 + genetic_pc_3 + genetic_pc_4 + genetic_pc_5 + genetic_pc_6 + genetic_pc_7 + genetic_pc_8 + genetic_pc_9 + genetic_pc_10	fourth_year	-0.0040902	0.081278	-0.0503236	2332	184	1.10443e-06	0.959864	1	Increased alcohol consumption, versus 10 years ago	35324888	snpnet
Coffee	PGS001085	caff_intake_1_l ~ PGS001085_hmPOS_GRCh38_AVG + interview_age + highest_educ + sex_at_birth + site_id_l + genetic_pc_1 + genetic_pc_2 + genetic_pc_3 + genetic_pc_4 + genetic_pc_5 + genetic_pc_6 + genetic_pc_7 + genetic_pc_8 + genetic_pc_9 + genetic_pc_10	fourth_year	0.010467	0.0476423	0.2197	2332	700	2.10497e-05	0.826105	1	Increased alcohol consumption, versus 10 years ago	35324888	snpnet
Espresso Drinks	PGS001085	caff_intake_3_l ~ PGS001085_hmPOS_GRCh38_AVG + interview_age + highest_educ + sex_at_birth + site_id_l + genetic_pc_1 + genetic_pc_2 + genetic_pc_3 + genetic_pc_4 + genetic_pc_5 + genetic_pc_6 + genetic_pc_7 + genetic_pc_8 + genetic_pc_9 + genetic_pc_10	fourth_year	0.0469943	0.056808	0.827248	2332	409	0.000298358	0.408096	1	Increased alcohol consumption, versus 10 years ago	35324888	snpnet
Tea	PGS001085	caff_intake_4_l ~ PGS001085_hmPOS_GRCh38_AVG + interview_age + highest_educ + sex_at_birth + site_id_l + genetic_pc_1 + genetic_pc_2 + genetic_pc_3 + genetic_pc_4 + genetic_pc_5 + genetic_pc_6 + genetic_pc_7 + genetic_pc_8 + genetic_pc_9 + genetic_pc_10	fourth_year	-0.0181985	0.0477239	-0.38133	2332	698	6.34118e-05	0.702958	1	Increased alcohol consumption, versus 10 years ago	35324888	snpnet
Caffeinated Soda	PGS001085	caff_intake_6_l ~ PGS001085_hmPOS_GRCh38_AVG + interview_age + highest_educ + sex_at_birth + site_id_l + genetic_pc_1 + genetic_pc_2 + genetic_pc_3 + genetic_pc_4 + genetic_pc_5 + genetic_pc_6 + genetic_pc_7 + genetic_pc_8 + genetic_pc_9 + genetic_pc_10	fourth_year	-0.113204	0.0447847	-2.52774	2332	1440	0.00277878	0.0114798	1	Increased alcohol consumption, versus 10 years ago	35324888	snpnet
Energy Drinks	PGS001085	caff_intake_9_l ~ PGS001085_hmPOS_GRCh38_AVG + interview_age + highest_educ + sex_at_birth + site_id_l + genetic_pc_1 + genetic_pc_2 + genetic_pc_3 + genetic_pc_4 + genetic_pc_5 + genetic_pc_6 + genetic_pc_7 + genetic_pc_8 + genetic_pc_9 + genetic_pc_10	fourth_year	0.0468221	0.0612539	0.764393	2332	349	0.000254753	0.444633	1	Increased alcohol consumption, versus 10 years ago	35324888	snpnet
Lifetime Alcohol	PGS000202	alc_comb_yn.cf ~ PGS000202_hmPOS_GRCh38_AVG + interview_age + highest_educ + sex_at_birth + site_id_l + genetic_pc_1 + genetic_pc_2 + genetic_pc_3 + genetic_pc_4 + genetic_pc_5 + genetic_pc_6 + genetic_pc_7 + genetic_pc_8 + genetic_pc_9 + genetic_pc_10	fourth_year	-0.0162642	0.0445758	-0.364866	2332	1098	5.80548e-05	0.715211	1	Problematic Alcohol Use	32555147	PRS-CS	European:100
Lifetime Cannabis	PGS000202	can_comb_yn.cf ~ PGS000202_hmPOS_GRCh38_AVG + interview_age + highest_educ + sex_at_birth + site_id_l + genetic_pc_1 + genetic_pc_2 + genetic_pc_3 + genetic_pc_4 + genetic_pc_5 + genetic_pc_6 + genetic_pc_7 + genetic_pc_8 + genetic_pc_9 + genetic_pc_10	fourth_year	0.0154325	0.110398	0.13979	2332	98	8.52204e-06	0.888826	1	Problematic Alcohol Use	32555147	PRS-CS	European:100
Lifetime Nicotine/E-cig	PGS000202	nic_comb_yn.cf ~ PGS000202_hmPOS_GRCh38_AVG + interview_age + highest_educ + sex_at_birth + site_id_l + genetic_pc_1 + genetic_pc_2 + genetic_pc_3 + genetic_pc_4 + genetic_pc_5 + genetic_pc_6 + genetic_pc_7 + genetic_pc_8 + genetic_pc_9 + genetic_pc_10	fourth_year	0.184426	0.0816843	2.25779	2332	184	0.00221819	0.0239586	1	Problematic Alcohol Use	32555147	PRS-CS	European:100
Coffee	PGS000202	caff_intake_1_l ~ PGS000202_hmPOS_GRCh38_AVG + interview_age + highest_educ + sex_at_birth + site_id_l + genetic_pc_1 + genetic_pc_2 + genetic_pc_3 + genetic_pc_4 + genetic_pc_5 + genetic_pc_6 + genetic_pc_7 + genetic_pc_8 + genetic_pc_9 + genetic_pc_10	fourth_year	0.0364673	0.0478919	0.76145	2332	700	0.000252795	0.446388	1	Problematic Alcohol Use	32555147	PRS-CS	European:100
Espresso Drinks	PGS000202	caff_intake_3_l ~ PGS000202_hmPOS_GRCh38_AVG + interview_age + highest_educ + sex_at_birth + site_id_l + genetic_pc_1 + genetic_pc_2 + genetic_pc_3 + genetic_pc_4 + genetic_pc_5 + genetic_pc_6 + genetic_pc_7 + genetic_pc_8 + genetic_pc_9 + genetic_pc_10	fourth_year	0.0947521	0.057251	1.65503	2332	409	0.00119313	0.0979186	1	Problematic Alcohol Use	32555147	PRS-CS	European:100
Tea	PGS000202	caff_intake_4_l ~ PGS000202_hmPOS_GRCh38_AVG + interview_age + highest_educ + sex_at_birth + site_id_l + genetic_pc_1 + genetic_pc_2 + genetic_pc_3 + genetic_pc_4 + genetic_pc_5 + genetic_pc_6 + genetic_pc_7 + genetic_pc_8 + genetic_pc_9 + genetic_pc_10	fourth_year	0.114566	0.0479608	2.38874	2332	698	0.0024823	0.0169062	1	Problematic Alcohol Use	32555147	PRS-CS	European:100
Caffeinated Soda	PGS000202	caff_intake_6_l ~ PGS000202_hmPOS_GRCh38_AVG + interview_age + highest_educ + sex_at_birth + site_id_l + genetic_pc_1 + genetic_pc_2 + genetic_pc_3 + genetic_pc_4 + genetic_pc_5 + genetic_pc_6 + genetic_pc_7 + genetic_pc_8 + genetic_pc_9 + genetic_pc_10	fourth_year	0.0331529	0.0448131	0.739803	2332	1440	0.00023863	0.45942	1	Problematic Alcohol Use	32555147	PRS-CS	European:100
Energy Drinks	PGS000202	caff_intake_9_l ~ PGS000202_hmPOS_GRCh38_AVG + interview_age + highest_educ + sex_at_birth + site_id_l + genetic_pc_1 + genetic_pc_2 + genetic_pc_3 + genetic_pc_4 + genetic_pc_5 + genetic_pc_6 + genetic_pc_7 + genetic_pc_8 + genetic_pc_9 + genetic_pc_10	fourth_year	0.101335	0.0613334	1.65221	2332	349	0.00118907	0.0984923	1	Problematic Alcohol Use	32555147	PRS-CS	European:100
Lifetime Alcohol	PGS002125	alc_comb_yn.cf ~ PGS002125_hmPOS_GRCh38_AVG + interview_age + highest_educ + sex_at_birth + site_id_l + genetic_pc_1 + genetic_pc_2 + genetic_pc_3 + genetic_pc_4 + genetic_pc_5 + genetic_pc_6 + genetic_pc_7 + genetic_pc_8 + genetic_pc_9 + genetic_pc_10	fourth_year	0.0225261	0.0444332	0.506967	2332	1098	0.000112074	0.612178	1	Ever taken cannabis	34995502	LDpred2 (bigsnpr)
Lifetime Cannabis	PGS002125	can_comb_yn.cf ~ PGS002125_hmPOS_GRCh38_AVG + interview_age + highest_educ + sex_at_birth + site_id_l + genetic_pc_1 + genetic_pc_2 + genetic_pc_3 + genetic_pc_4 + genetic_pc_5 + genetic_pc_6 + genetic_pc_7 + genetic_pc_8 + genetic_pc_9 + genetic_pc_10	fourth_year	0.0497815	0.109489	0.45467	2332	98	9.01465e-05	0.649347	1	Ever taken cannabis	34995502	LDpred2 (bigsnpr)
Lifetime Nicotine/E-cig	PGS002125	nic_comb_yn.cf ~ PGS002125_hmPOS_GRCh38_AVG + interview_age + highest_educ + sex_at_birth + site_id_l + genetic_pc_1 + genetic_pc_2 + genetic_pc_3 + genetic_pc_4 + genetic_pc_5 + genetic_pc_6 + genetic_pc_7 + genetic_pc_8 + genetic_pc_9 + genetic_pc_10	fourth_year	0.138697	0.0804396	1.72423	2332	184	0.00129486	0.0846661	1	Ever taken cannabis	34995502	LDpred2 (bigsnpr)
Coffee	PGS002125	caff_intake_1_l ~ PGS002125_hmPOS_GRCh38_AVG + interview_age + highest_educ + sex_at_birth + site_id_l + genetic_pc_1 + genetic_pc_2 + genetic_pc_3 + genetic_pc_4 + genetic_pc_5 + genetic_pc_6 + genetic_pc_7 + genetic_pc_8 + genetic_pc_9 + genetic_pc_10	fourth_year	0.075209	0.0478641	1.57131	2332	700	0.0010756	0.116112	1	Ever taken cannabis	34995502	LDpred2 (bigsnpr)
Espresso Drinks	PGS002125	caff_intake_3_l ~ PGS002125_hmPOS_GRCh38_AVG + interview_age + highest_educ + sex_at_birth + site_id_l + genetic_pc_1 + genetic_pc_2 + genetic_pc_3 + genetic_pc_4 + genetic_pc_5 + genetic_pc_6 + genetic_pc_7 + genetic_pc_8 + genetic_pc_9 + genetic_pc_10	fourth_year	0.069715	0.0570668	1.22164	2332	409	0.000650427	0.221844	1	Ever taken cannabis	34995502	LDpred2 (bigsnpr)
Tea	PGS002125	caff_intake_4_l ~ PGS002125_hmPOS_GRCh38_AVG + interview_age + highest_educ + sex_at_birth + site_id_l + genetic_pc_1 + genetic_pc_2 + genetic_pc_3 + genetic_pc_4 + genetic_pc_5 + genetic_pc_6 + genetic_pc_7 + genetic_pc_8 + genetic_pc_9 + genetic_pc_10	fourth_year	0.0628723	0.0476421	1.31968	2332	698	0.000758931	0.186942	1	Ever taken cannabis	34995502	LDpred2 (bigsnpr)
Caffeinated Soda	PGS002125	caff_intake_6_l ~ PGS002125_hmPOS_GRCh38_AVG + interview_age + highest_educ + sex_at_birth + site_id_l + genetic_pc_1 + genetic_pc_2 + genetic_pc_3 + genetic_pc_4 + genetic_pc_5 + genetic_pc_6 + genetic_pc_7 + genetic_pc_8 + genetic_pc_9 + genetic_pc_10	fourth_year	-0.0928407	0.0447965	-2.0725	2332	1440	0.0018697	0.038219	1	Ever taken cannabis	34995502	LDpred2 (bigsnpr)
Energy Drinks	PGS002125	caff_intake_9_l ~ PGS002125_hmPOS_GRCh38_AVG + interview_age + highest_educ + sex_at_birth + site_id_l + genetic_pc_1 + genetic_pc_2 + genetic_pc_3 + genetic_pc_4 + genetic_pc_5 + genetic_pc_6 + genetic_pc_7 + genetic_pc_8 + genetic_pc_9 + genetic_pc_10	fourth_year	-0.00661677	0.0607017	-0.109005	2332	349	5.18185e-06	0.913199	1	Ever taken cannabis	34995502	LDpred2 (bigsnpr)
Lifetime Alcohol	PGS001123	alc_comb_yn.cf ~ PGS001123_hmPOS_GRCh38_AVG + interview_age + highest_educ + sex_at_birth + site_id_l + genetic_pc_1 + genetic_pc_2 + genetic_pc_3 + genetic_pc_4 + genetic_pc_5 + genetic_pc_6 + genetic_pc_7 + genetic_pc_8 + genetic_pc_9 + genetic_pc_10	fourth_year	0.0419129	0.044692	0.937816	2332	1098	0.000383411	0.348339	1	Coffee consumption	35324888	snpnet
Lifetime Cannabis	PGS001123	can_comb_yn.cf ~ PGS001123_hmPOS_GRCh38_AVG + interview_age + highest_educ + sex_at_birth + site_id_l + genetic_pc_1 + genetic_pc_2 + genetic_pc_3 + genetic_pc_4 + genetic_pc_5 + genetic_pc_6 + genetic_pc_7 + genetic_pc_8 + genetic_pc_9 + genetic_pc_10	fourth_year	0.0693101	0.108865	0.636658	2332	98	0.000176739	0.524347	1	Coffee consumption	35324888	snpnet
Lifetime Nicotine/E-cig	PGS001123	nic_comb_yn.cf ~ PGS001123_hmPOS_GRCh38_AVG + interview_age + highest_educ + sex_at_birth + site_id_l + genetic_pc_1 + genetic_pc_2 + genetic_pc_3 + genetic_pc_4 + genetic_pc_5 + genetic_pc_6 + genetic_pc_7 + genetic_pc_8 + genetic_pc_9 + genetic_pc_10	fourth_year	-0.0244199	0.0791375	-0.308575	2332	184	4.1524e-05	0.757645	1	Coffee consumption	35324888	snpnet
Coffee	PGS001123	caff_intake_1_l ~ PGS001123_hmPOS_GRCh38_AVG + interview_age + highest_educ + sex_at_birth + site_id_l + genetic_pc_1 + genetic_pc_2 + genetic_pc_3 + genetic_pc_4 + genetic_pc_5 + genetic_pc_6 + genetic_pc_7 + genetic_pc_8 + genetic_pc_9 + genetic_pc_10	fourth_year	0.0729464	0.0475474	1.53418	2332	700	0.00102543	0.124985	1	Coffee consumption	35324888	snpnet
Espresso Drinks	PGS001123	caff_intake_3_l ~ PGS001123_hmPOS_GRCh38_AVG + interview_age + highest_educ + sex_at_birth + site_id_l + genetic_pc_1 + genetic_pc_2 + genetic_pc_3 + genetic_pc_4 + genetic_pc_5 + genetic_pc_6 + genetic_pc_7 + genetic_pc_8 + genetic_pc_9 + genetic_pc_10	fourth_year	-0.0142318	0.0563243	-0.252675	2332	409	2.78426e-05	0.800519	1	Coffee consumption	35324888	snpnet
Tea	PGS001123	caff_intake_4_l ~ PGS001123_hmPOS_GRCh38_AVG + interview_age + highest_educ + sex_at_birth + site_id_l + genetic_pc_1 + genetic_pc_2 + genetic_pc_3 + genetic_pc_4 + genetic_pc_5 + genetic_pc_6 + genetic_pc_7 + genetic_pc_8 + genetic_pc_9 + genetic_pc_10	fourth_year	0.016984	0.0473424	0.358748	2332	698	5.61242e-05	0.719784	1	Coffee consumption	35324888	snpnet
Caffeinated Soda	PGS001123	caff_intake_6_l ~ PGS001123_hmPOS_GRCh38_AVG + interview_age + highest_educ + sex_at_birth + site_id_l + genetic_pc_1 + genetic_pc_2 + genetic_pc_3 + genetic_pc_4 + genetic_pc_5 + genetic_pc_6 + genetic_pc_7 + genetic_pc_8 + genetic_pc_9 + genetic_pc_10	fourth_year	-0.0381165	0.0446646	-0.853394	2332	1440	0.00031751	0.393441	1	Coffee consumption	35324888	snpnet
Energy Drinks	PGS001123	caff_intake_9_l ~ PGS001123_hmPOS_GRCh38_AVG + interview_age + highest_educ + sex_at_birth + site_id_l + genetic_pc_1 + genetic_pc_2 + genetic_pc_3 + genetic_pc_4 + genetic_pc_5 + genetic_pc_6 + genetic_pc_7 + genetic_pc_8 + genetic_pc_9 + genetic_pc_10	fourth_year	0.0992588	0.060115	1.65115	2332	349	0.00118755	0.0987082	1	Coffee consumption	35324888	snpnet
Lifetime Alcohol	PGS001124	alc_comb_yn.cf ~ PGS001124_hmPOS_GRCh38_AVG + interview_age + highest_educ + sex_at_birth + site_id_l + genetic_pc_1 + genetic_pc_2 + genetic_pc_3 + genetic_pc_4 + genetic_pc_5 + genetic_pc_6 + genetic_pc_7 + genetic_pc_8 + genetic_pc_9 + genetic_pc_10	fourth_year	0.0101696	0.0445297	0.228378	2332	1098	2.27455e-05	0.819352	1	Coffee consumption (ground coffee)	35324888	snpnet
Lifetime Cannabis	PGS001124	can_comb_yn.cf ~ PGS001124_hmPOS_GRCh38_AVG + interview_age + highest_educ + sex_at_birth + site_id_l + genetic_pc_1 + genetic_pc_2 + genetic_pc_3 + genetic_pc_4 + genetic_pc_5 + genetic_pc_6 + genetic_pc_7 + genetic_pc_8 + genetic_pc_9 + genetic_pc_10	fourth_year	-0.0359837	0.107871	-0.333581	2332	98	4.85264e-05	0.738696	1	Coffee consumption (ground coffee)	35324888	snpnet
Lifetime Nicotine/E-cig	PGS001124	nic_comb_yn.cf ~ PGS001124_hmPOS_GRCh38_AVG + interview_age + highest_educ + sex_at_birth + site_id_l + genetic_pc_1 + genetic_pc_2 + genetic_pc_3 + genetic_pc_4 + genetic_pc_5 + genetic_pc_6 + genetic_pc_7 + genetic_pc_8 + genetic_pc_9 + genetic_pc_10	fourth_year	-0.05417	0.0796777	-0.679864	2332	184	0.000201536	0.496591	1	Coffee consumption (ground coffee)	35324888	snpnet
Coffee	PGS001124	caff_intake_1_l ~ PGS001124_hmPOS_GRCh38_AVG + interview_age + highest_educ + sex_at_birth + site_id_l + genetic_pc_1 + genetic_pc_2 + genetic_pc_3 + genetic_pc_4 + genetic_pc_5 + genetic_pc_6 + genetic_pc_7 + genetic_pc_8 + genetic_pc_9 + genetic_pc_10	fourth_year	0.0354484	0.0476443	0.744021	2332	700	0.000241358	0.456864	1	Coffee consumption (ground coffee)	35324888	snpnet
Espresso Drinks	PGS001124	caff_intake_3_l ~ PGS001124_hmPOS_GRCh38_AVG + interview_age + highest_educ + sex_at_birth + site_id_l + genetic_pc_1 + genetic_pc_2 + genetic_pc_3 + genetic_pc_4 + genetic_pc_5 + genetic_pc_6 + genetic_pc_7 + genetic_pc_8 + genetic_pc_9 + genetic_pc_10	fourth_year	0.028895	0.0567082	0.509538	2332	409	0.000113214	0.610375	1	Coffee consumption (ground coffee)	35324888	snpnet
Tea	PGS001124	caff_intake_4_l ~ PGS001124_hmPOS_GRCh38_AVG + interview_age + highest_educ + sex_at_birth + site_id_l + genetic_pc_1 + genetic_pc_2 + genetic_pc_3 + genetic_pc_4 + genetic_pc_5 + genetic_pc_6 + genetic_pc_7 + genetic_pc_8 + genetic_pc_9 + genetic_pc_10	fourth_year	0.117218	0.0477478	2.45493	2332	698	0.00262141	0.014091	1	Coffee consumption (ground coffee)	35324888	snpnet
Caffeinated Soda	PGS001124	caff_intake_6_l ~ PGS001124_hmPOS_GRCh38_AVG + interview_age + highest_educ + sex_at_birth + site_id_l + genetic_pc_1 + genetic_pc_2 + genetic_pc_3 + genetic_pc_4 + genetic_pc_5 + genetic_pc_6 + genetic_pc_7 + genetic_pc_8 + genetic_pc_9 + genetic_pc_10	fourth_year	0.035998	0.0446135	0.806887	2332	1440	0.000283856	0.419732	1	Coffee consumption (ground coffee)	35324888	snpnet
Energy Drinks	PGS001124	caff_intake_9_l ~ PGS001124_hmPOS_GRCh38_AVG + interview_age + highest_educ + sex_at_birth + site_id_l + genetic_pc_1 + genetic_pc_2 + genetic_pc_3 + genetic_pc_4 + genetic_pc_5 + genetic_pc_6 + genetic_pc_7 + genetic_pc_8 + genetic_pc_9 + genetic_pc_10	fourth_year	-0.0897419	0.0605975	-1.48095	2332	349	0.000955569	0.13862	1	Coffee consumption (ground coffee)	35324888	snpnet
Lifetime Alcohol	PGS001125	alc_comb_yn.cf ~ PGS001125_hmPOS_GRCh38_AVG + interview_age + highest_educ + sex_at_birth + site_id_l + genetic_pc_1 + genetic_pc_2 + genetic_pc_3 + genetic_pc_4 + genetic_pc_5 + genetic_pc_6 + genetic_pc_7 + genetic_pc_8 + genetic_pc_9 + genetic_pc_10	fourth_year	0.00947818	0.0445196	0.212899	2332	1098	1.97667e-05	0.831406	1	Coffee consumption (instant coffee)	35324888	snpnet
Lifetime Cannabis	PGS001125	can_comb_yn.cf ~ PGS001125_hmPOS_GRCh38_AVG + interview_age + highest_educ + sex_at_birth + site_id_l + genetic_pc_1 + genetic_pc_2 + genetic_pc_3 + genetic_pc_4 + genetic_pc_5 + genetic_pc_6 + genetic_pc_7 + genetic_pc_8 + genetic_pc_9 + genetic_pc_10	fourth_year	-0.00116789	0.111265	-0.0104965	2332	98	4.80492e-08	0.991625	1	Coffee consumption (instant coffee)	35324888	snpnet
Lifetime Nicotine/E-cig	PGS001125	nic_comb_yn.cf ~ PGS001125_hmPOS_GRCh38_AVG + interview_age + highest_educ + sex_at_birth + site_id_l + genetic_pc_1 + genetic_pc_2 + genetic_pc_3 + genetic_pc_4 + genetic_pc_5 + genetic_pc_6 + genetic_pc_7 + genetic_pc_8 + genetic_pc_9 + genetic_pc_10	fourth_year	-0.00507078	0.0795508	-0.0637427	2332	184	1.77197e-06	0.949175	1	Coffee consumption (instant coffee)	35324888	snpnet
Coffee	PGS001125	caff_intake_1_l ~ PGS001125_hmPOS_GRCh38_AVG + interview_age + highest_educ + sex_at_birth + site_id_l + genetic_pc_1 + genetic_pc_2 + genetic_pc_3 + genetic_pc_4 + genetic_pc_5 + genetic_pc_6 + genetic_pc_7 + genetic_pc_8 + genetic_pc_9 + genetic_pc_10	fourth_year	0.0595641	0.0477159	1.24831	2332	700	0.000679116	0.211919	1	Coffee consumption (instant coffee)	35324888	snpnet
Espresso Drinks	PGS001125	caff_intake_3_l ~ PGS001125_hmPOS_GRCh38_AVG + interview_age + highest_educ + sex_at_birth + site_id_l + genetic_pc_1 + genetic_pc_2 + genetic_pc_3 + genetic_pc_4 + genetic_pc_5 + genetic_pc_6 + genetic_pc_7 + genetic_pc_8 + genetic_pc_9 + genetic_pc_10	fourth_year	-0.0137866	0.0567676	-0.24286	2332	409	2.57215e-05	0.808114	1	Coffee consumption (instant coffee)	35324888	snpnet
Tea	PGS001125	caff_intake_4_l ~ PGS001125_hmPOS_GRCh38_AVG + interview_age + highest_educ + sex_at_birth + site_id_l + genetic_pc_1 + genetic_pc_2 + genetic_pc_3 + genetic_pc_4 + genetic_pc_5 + genetic_pc_6 + genetic_pc_7 + genetic_pc_8 + genetic_pc_9 + genetic_pc_10	fourth_year	0.000293127	0.0474779	0.00617397	2332	698	1.66236e-08	0.995074	1	Coffee consumption (instant coffee)	35324888	snpnet
Caffeinated Soda	PGS001125	caff_intake_6_l ~ PGS001125_hmPOS_GRCh38_AVG + interview_age + highest_educ + sex_at_birth + site_id_l + genetic_pc_1 + genetic_pc_2 + genetic_pc_3 + genetic_pc_4 + genetic_pc_5 + genetic_pc_6 + genetic_pc_7 + genetic_pc_8 + genetic_pc_9 + genetic_pc_10	fourth_year	0.0384208	0.0445211	0.862979	2332	1440	0.00032468	0.388149	1	Coffee consumption (instant coffee)	35324888	snpnet
Energy Drinks	PGS001125	caff_intake_9_l ~ PGS001125_hmPOS_GRCh38_AVG + interview_age + highest_educ + sex_at_birth + site_id_l + genetic_pc_1 + genetic_pc_2 + genetic_pc_3 + genetic_pc_4 + genetic_pc_5 + genetic_pc_6 + genetic_pc_7 + genetic_pc_8 + genetic_pc_9 + genetic_pc_10	fourth_year	0.0394728	0.0600086	0.657786	2332	349	0.000188662	0.510675	1	Coffee consumption (instant coffee)	35324888	snpnet
Lifetime Alcohol	PGS001126	alc_comb_yn.cf ~ PGS001126_hmPOS_GRCh38_AVG + interview_age + highest_educ + sex_at_birth + site_id_l + genetic_pc_1 + genetic_pc_2 + genetic_pc_3 + genetic_pc_4 + genetic_pc_5 + genetic_pc_6 + genetic_pc_7 + genetic_pc_8 + genetic_pc_9 + genetic_pc_10	fourth_year	0.0152755	0.0447423	0.341411	2332	1098	5.08311e-05	0.732794	1	Coffee intake	35324888	snpnet
Lifetime Cannabis	PGS001126	can_comb_yn.cf ~ PGS001126_hmPOS_GRCh38_AVG + interview_age + highest_educ + sex_at_birth + site_id_l + genetic_pc_1 + genetic_pc_2 + genetic_pc_3 + genetic_pc_4 + genetic_pc_5 + genetic_pc_6 + genetic_pc_7 + genetic_pc_8 + genetic_pc_9 + genetic_pc_10	fourth_year	0.0162526	0.111425	0.145861	2332	98	9.27836e-06	0.884031	1	Coffee intake	35324888	snpnet
Lifetime Nicotine/E-cig	PGS001126	nic_comb_yn.cf ~ PGS001126_hmPOS_GRCh38_AVG + interview_age + highest_educ + sex_at_birth + site_id_l + genetic_pc_1 + genetic_pc_2 + genetic_pc_3 + genetic_pc_4 + genetic_pc_5 + genetic_pc_6 + genetic_pc_7 + genetic_pc_8 + genetic_pc_9 + genetic_pc_10	fourth_year	0.0210088	0.0797218	0.263527	2332	184	3.02853e-05	0.792145	1	Coffee intake	35324888	snpnet
Coffee	PGS001126	caff_intake_1_l ~ PGS001126_hmPOS_GRCh38_AVG + interview_age + highest_educ + sex_at_birth + site_id_l + genetic_pc_1 + genetic_pc_2 + genetic_pc_3 + genetic_pc_4 + genetic_pc_5 + genetic_pc_6 + genetic_pc_7 + genetic_pc_8 + genetic_pc_9 + genetic_pc_10	fourth_year	0.0213052	0.0479495	0.444326	2332	700	8.60919e-05	0.656807	1	Coffee intake	35324888	snpnet
Espresso Drinks	PGS001126	caff_intake_3_l ~ PGS001126_hmPOS_GRCh38_AVG + interview_age + highest_educ + sex_at_birth + site_id_l + genetic_pc_1 + genetic_pc_2 + genetic_pc_3 + genetic_pc_4 + genetic_pc_5 + genetic_pc_6 + genetic_pc_7 + genetic_pc_8 + genetic_pc_9 + genetic_pc_10	fourth_year	-0.0282102	0.0569231	-0.495584	2332	409	0.000107099	0.620188	1	Coffee intake	35324888	snpnet
Tea	PGS001126	caff_intake_4_l ~ PGS001126_hmPOS_GRCh38_AVG + interview_age + highest_educ + sex_at_birth + site_id_l + genetic_pc_1 + genetic_pc_2 + genetic_pc_3 + genetic_pc_4 + genetic_pc_5 + genetic_pc_6 + genetic_pc_7 + genetic_pc_8 + genetic_pc_9 + genetic_pc_10	fourth_year	-0.00416034	0.0478106	-0.0870171	2332	698	3.3022e-06	0.930658	1	Coffee intake	35324888	snpnet
Caffeinated Soda	PGS001126	caff_intake_6_l ~ PGS001126_hmPOS_GRCh38_AVG + interview_age + highest_educ + sex_at_birth + site_id_l + genetic_pc_1 + genetic_pc_2 + genetic_pc_3 + genetic_pc_4 + genetic_pc_5 + genetic_pc_6 + genetic_pc_7 + genetic_pc_8 + genetic_pc_9 + genetic_pc_10	fourth_year	-0.0430237	0.0447583	-0.961245	2332	1440	0.0004028	0.336429	1	Coffee intake	35324888	snpnet
Energy Drinks	PGS001126	caff_intake_9_l ~ PGS001126_hmPOS_GRCh38_AVG + interview_age + highest_educ + sex_at_birth + site_id_l + genetic_pc_1 + genetic_pc_2 + genetic_pc_3 + genetic_pc_4 + genetic_pc_5 + genetic_pc_6 + genetic_pc_7 + genetic_pc_8 + genetic_pc_9 + genetic_pc_10	fourth_year	0.107417	0.0606619	1.77075	2332	349	0.00136559	0.0766016	1	Coffee intake	35324888	snpnet
Lifetime Alcohol	PGS002124	alc_comb_yn.cf ~ PGS002124_hmPOS_GRCh38_AVG + interview_age + highest_educ + sex_at_birth + site_id_l + genetic_pc_1 + genetic_pc_2 + genetic_pc_3 + genetic_pc_4 + genetic_pc_5 + genetic_pc_6 + genetic_pc_7 + genetic_pc_8 + genetic_pc_9 + genetic_pc_10	fourth_year	-0.0375028	0.0445536	-0.841747	2332	1098	0.000308905	0.39993	1	Ever addicted to any substance or behaviour	34995502	LDpred2 (bigsnpr)
Lifetime Cannabis	PGS002124	can_comb_yn.cf ~ PGS002124_hmPOS_GRCh38_AVG + interview_age + highest_educ + sex_at_birth + site_id_l + genetic_pc_1 + genetic_pc_2 + genetic_pc_3 + genetic_pc_4 + genetic_pc_5 + genetic_pc_6 + genetic_pc_7 + genetic_pc_8 + genetic_pc_9 + genetic_pc_10	fourth_year	0.0142081	0.110032	0.129127	2332	98	7.27159e-06	0.897257	1	Ever addicted to any substance or behaviour	34995502	LDpred2 (bigsnpr)
Lifetime Nicotine/E-cig	PGS002124	nic_comb_yn.cf ~ PGS002124_hmPOS_GRCh38_AVG + interview_age + highest_educ + sex_at_birth + site_id_l + genetic_pc_1 + genetic_pc_2 + genetic_pc_3 + genetic_pc_4 + genetic_pc_5 + genetic_pc_6 + genetic_pc_7 + genetic_pc_8 + genetic_pc_9 + genetic_pc_10	fourth_year	0.0616692	0.0804832	0.766238	2332	184	0.000255983	0.443535	1	Ever addicted to any substance or behaviour	34995502	LDpred2 (bigsnpr)
Coffee	PGS002124	caff_intake_1_l ~ PGS002124_hmPOS_GRCh38_AVG + interview_age + highest_educ + sex_at_birth + site_id_l + genetic_pc_1 + genetic_pc_2 + genetic_pc_3 + genetic_pc_4 + genetic_pc_5 + genetic_pc_6 + genetic_pc_7 + genetic_pc_8 + genetic_pc_9 + genetic_pc_10	fourth_year	0.0400762	0.047798	0.838451	2332	700	0.000306491	0.401778	1	Ever addicted to any substance or behaviour	34995502	LDpred2 (bigsnpr)
Espresso Drinks	PGS002124	caff_intake_3_l ~ PGS002124_hmPOS_GRCh38_AVG + interview_age + highest_educ + sex_at_birth + site_id_l + genetic_pc_1 + genetic_pc_2 + genetic_pc_3 + genetic_pc_4 + genetic_pc_5 + genetic_pc_6 + genetic_pc_7 + genetic_pc_8 + genetic_pc_9 + genetic_pc_10	fourth_year	0.0715059	0.0571453	1.2513	2332	409	0.000682374	0.210825	1	Ever addicted to any substance or behaviour	34995502	LDpred2 (bigsnpr)
Tea	PGS002124	caff_intake_4_l ~ PGS002124_hmPOS_GRCh38_AVG + interview_age + highest_educ + sex_at_birth + site_id_l + genetic_pc_1 + genetic_pc_2 + genetic_pc_3 + genetic_pc_4 + genetic_pc_5 + genetic_pc_6 + genetic_pc_7 + genetic_pc_8 + genetic_pc_9 + genetic_pc_10	fourth_year	-0.0105892	0.0475113	-0.222878	2332	698	2.16631e-05	0.823631	1	Ever addicted to any substance or behaviour	34995502	LDpred2 (bigsnpr)
Caffeinated Soda	PGS002124	caff_intake_6_l ~ PGS002124_hmPOS_GRCh38_AVG + interview_age + highest_educ + sex_at_birth + site_id_l + genetic_pc_1 + genetic_pc_2 + genetic_pc_3 + genetic_pc_4 + genetic_pc_5 + genetic_pc_6 + genetic_pc_7 + genetic_pc_8 + genetic_pc_9 + genetic_pc_10	fourth_year	-0.0394552	0.044418	-0.888272	2332	1440	0.000343984	0.374394	1	Ever addicted to any substance or behaviour	34995502	LDpred2 (bigsnpr)
Energy Drinks	PGS002124	caff_intake_9_l ~ PGS002124_hmPOS_GRCh38_AVG + interview_age + highest_educ + sex_at_birth + site_id_l + genetic_pc_1 + genetic_pc_2 + genetic_pc_3 + genetic_pc_4 + genetic_pc_5 + genetic_pc_6 + genetic_pc_7 + genetic_pc_8 + genetic_pc_9 + genetic_pc_10	fourth_year	0.0341574	0.0603147	0.56632	2332	349	0.000139849	0.571177	1	Ever addicted to any substance or behaviour	34995502	LDpred2 (bigsnpr)
Lifetime Alcohol	PGS001118	alc_comb_yn.cf ~ PGS001118_hmPOS_GRCh38_AVG + interview_age + highest_educ + sex_at_birth + site_id_l + genetic_pc_1 + genetic_pc_2 + genetic_pc_3 + genetic_pc_4 + genetic_pc_5 + genetic_pc_6 + genetic_pc_7 + genetic_pc_8 + genetic_pc_9 + genetic_pc_10	fourth_year	0.0731051	0.0442788	1.65102	2332	1098	0.00118736	0.0987351	1	Taking other prescription medications	35324888	snpnet
Lifetime Cannabis	PGS001118	can_comb_yn.cf ~ PGS001118_hmPOS_GRCh38_AVG + interview_age + highest_educ + sex_at_birth + site_id_l + genetic_pc_1 + genetic_pc_2 + genetic_pc_3 + genetic_pc_4 + genetic_pc_5 + genetic_pc_6 + genetic_pc_7 + genetic_pc_8 + genetic_pc_9 + genetic_pc_10	fourth_year	0.0807865	0.110084	0.733863	2332	98	0.000234814	0.463032	1	Taking other prescription medications	35324888	snpnet
Lifetime Nicotine/E-cig	PGS001118	nic_comb_yn.cf ~ PGS001118_hmPOS_GRCh38_AVG + interview_age + highest_educ + sex_at_birth + site_id_l + genetic_pc_1 + genetic_pc_2 + genetic_pc_3 + genetic_pc_4 + genetic_pc_5 + genetic_pc_6 + genetic_pc_7 + genetic_pc_8 + genetic_pc_9 + genetic_pc_10	fourth_year	-0.0234757	0.0802522	-0.292524	2332	184	3.73167e-05	0.769886	1	Taking other prescription medications	35324888	snpnet
Coffee	PGS001118	caff_intake_1_l ~ PGS001118_hmPOS_GRCh38_AVG + interview_age + highest_educ + sex_at_birth + site_id_l + genetic_pc_1 + genetic_pc_2 + genetic_pc_3 + genetic_pc_4 + genetic_pc_5 + genetic_pc_6 + genetic_pc_7 + genetic_pc_8 + genetic_pc_9 + genetic_pc_10	fourth_year	0.0270273	0.0476849	0.566789	2332	700	0.000140081	0.570858	1	Taking other prescription medications	35324888	snpnet
Espresso Drinks	PGS001118	caff_intake_3_l ~ PGS001118_hmPOS_GRCh38_AVG + interview_age + highest_educ + sex_at_birth + site_id_l + genetic_pc_1 + genetic_pc_2 + genetic_pc_3 + genetic_pc_4 + genetic_pc_5 + genetic_pc_6 + genetic_pc_7 + genetic_pc_8 + genetic_pc_9 + genetic_pc_10	fourth_year	-0.0102894	0.0565026	-0.182106	2332	409	1.44623e-05	0.8555	1	Taking other prescription medications	35324888	snpnet
Tea	PGS001118	caff_intake_4_l ~ PGS001118_hmPOS_GRCh38_AVG + interview_age + highest_educ + sex_at_birth + site_id_l + genetic_pc_1 + genetic_pc_2 + genetic_pc_3 + genetic_pc_4 + genetic_pc_5 + genetic_pc_6 + genetic_pc_7 + genetic_pc_8 + genetic_pc_9 + genetic_pc_10	fourth_year	-0.00640261	0.0472571	-0.135485	2332	698	8.00519e-06	0.892229	1	Taking other prescription medications	35324888	snpnet
Caffeinated Soda	PGS001118	caff_intake_6_l ~ PGS001118_hmPOS_GRCh38_AVG + interview_age + highest_educ + sex_at_birth + site_id_l + genetic_pc_1 + genetic_pc_2 + genetic_pc_3 + genetic_pc_4 + genetic_pc_5 + genetic_pc_6 + genetic_pc_7 + genetic_pc_8 + genetic_pc_9 + genetic_pc_10	fourth_year	0.00202129	0.0445191	0.0454027	2332	1440	8.98997e-07	0.963786	1	Taking other prescription medications	35324888	snpnet
Energy Drinks	PGS001118	caff_intake_9_l ~ PGS001118_hmPOS_GRCh38_AVG + interview_age + highest_educ + sex_at_birth + site_id_l + genetic_pc_1 + genetic_pc_2 + genetic_pc_3 + genetic_pc_4 + genetic_pc_5 + genetic_pc_6 + genetic_pc_7 + genetic_pc_8 + genetic_pc_9 + genetic_pc_10	fourth_year	-0.0190288	0.0605227	-0.314407	2332	349	4.31083e-05	0.753212	1	Taking other prescription medications	35324888	snpnet
Lifetime Alcohol	PGS003364	alc_comb_yn.cf ~ PGS003364_hmPOS_GRCh38_AVG + interview_age + highest_educ + sex_at_birth + site_id_l + genetic_pc_1 + genetic_pc_2 + genetic_pc_3 + genetic_pc_4 + genetic_pc_5 + genetic_pc_6 + genetic_pc_7 + genetic_pc_8 + genetic_pc_9 + genetic_pc_10	fourth_year	-0.0702505	0.0448496	-1.56636	2332	1098	0.00106884	0.117265	1	Age of smoking initiation	36477530	LDpred	European:100
Lifetime Cannabis	PGS003364	can_comb_yn.cf ~ PGS003364_hmPOS_GRCh38_AVG + interview_age + highest_educ + sex_at_birth + site_id_l + genetic_pc_1 + genetic_pc_2 + genetic_pc_3 + genetic_pc_4 + genetic_pc_5 + genetic_pc_6 + genetic_pc_7 + genetic_pc_8 + genetic_pc_9 + genetic_pc_10	fourth_year	-0.0682241	0.111695	-0.610809	2332	98	0.000162681	0.541326	1	Age of smoking initiation	36477530	LDpred	European:100
Lifetime Nicotine/E-cig	PGS003364	nic_comb_yn.cf ~ PGS003364_hmPOS_GRCh38_AVG + interview_age + highest_educ + sex_at_birth + site_id_l + genetic_pc_1 + genetic_pc_2 + genetic_pc_3 + genetic_pc_4 + genetic_pc_5 + genetic_pc_6 + genetic_pc_7 + genetic_pc_8 + genetic_pc_9 + genetic_pc_10	fourth_year	-0.13924	0.0815763	-1.70687	2332	184	0.00126895	0.0878465	1	Age of smoking initiation	36477530	LDpred	European:100
Coffee	PGS003364	caff_intake_1_l ~ PGS003364_hmPOS_GRCh38_AVG + interview_age + highest_educ + sex_at_birth + site_id_l + genetic_pc_1 + genetic_pc_2 + genetic_pc_3 + genetic_pc_4 + genetic_pc_5 + genetic_pc_6 + genetic_pc_7 + genetic_pc_8 + genetic_pc_9 + genetic_pc_10	fourth_year	-0.0534688	0.048175	-1.10989	2332	700	0.000536933	0.267048	1	Age of smoking initiation	36477530	LDpred	European:100
Espresso Drinks	PGS003364	caff_intake_3_l ~ PGS003364_hmPOS_GRCh38_AVG + interview_age + highest_educ + sex_at_birth + site_id_l + genetic_pc_1 + genetic_pc_2 + genetic_pc_3 + genetic_pc_4 + genetic_pc_5 + genetic_pc_6 + genetic_pc_7 + genetic_pc_8 + genetic_pc_9 + genetic_pc_10	fourth_year	-0.133929	0.0578126	-2.31661	2332	409	0.00233499	0.0205251	1	Age of smoking initiation	36477530	LDpred	European:100
Tea	PGS003364	caff_intake_4_l ~ PGS003364_hmPOS_GRCh38_AVG + interview_age + highest_educ + sex_at_birth + site_id_l + genetic_pc_1 + genetic_pc_2 + genetic_pc_3 + genetic_pc_4 + genetic_pc_5 + genetic_pc_6 + genetic_pc_7 + genetic_pc_8 + genetic_pc_9 + genetic_pc_10	fourth_year	-0.0238975	0.0479075	-0.498826	2332	698	0.000108504	0.617902	1	Age of smoking initiation	36477530	LDpred	European:100
Caffeinated Soda	PGS003364	caff_intake_6_l ~ PGS003364_hmPOS_GRCh38_AVG + interview_age + highest_educ + sex_at_birth + site_id_l + genetic_pc_1 + genetic_pc_2 + genetic_pc_3 + genetic_pc_4 + genetic_pc_5 + genetic_pc_6 + genetic_pc_7 + genetic_pc_8 + genetic_pc_9 + genetic_pc_10	fourth_year	-0.020538	0.0448297	-0.458134	2332	1440	9.15254e-05	0.646856	1	Age of smoking initiation	36477530	LDpred	European:100
Energy Drinks	PGS003364	caff_intake_9_l ~ PGS003364_hmPOS_GRCh38_AVG + interview_age + highest_educ + sex_at_birth + site_id_l + genetic_pc_1 + genetic_pc_2 + genetic_pc_3 + genetic_pc_4 + genetic_pc_5 + genetic_pc_6 + genetic_pc_7 + genetic_pc_8 + genetic_pc_9 + genetic_pc_10	fourth_year	-0.18627	0.0616962	-3.01915	2332	349	0.00395952	0.00253484	0.750311	Age of smoking initiation	36477530	LDpred	European:100
Lifetime Alcohol	PGS001374	alc_comb_yn.cf ~ PGS001374_hmPOS_GRCh38_AVG + interview_age + highest_educ + sex_at_birth + site_id_l + genetic_pc_1 + genetic_pc_2 + genetic_pc_3 + genetic_pc_4 + genetic_pc_5 + genetic_pc_6 + genetic_pc_7 + genetic_pc_8 + genetic_pc_9 + genetic_pc_10	fourth_year	-0.0348205	0.0444915	-0.782631	2332	1098	0.000267051	0.433844	1	Age stopped smoking	35324888	snpnet
Lifetime Cannabis	PGS001374	can_comb_yn.cf ~ PGS001374_hmPOS_GRCh38_AVG + interview_age + highest_educ + sex_at_birth + site_id_l + genetic_pc_1 + genetic_pc_2 + genetic_pc_3 + genetic_pc_4 + genetic_pc_5 + genetic_pc_6 + genetic_pc_7 + genetic_pc_8 + genetic_pc_9 + genetic_pc_10	fourth_year	0.0188715	0.107058	0.176273	2332	98	1.35508e-05	0.860079	1	Age stopped smoking	35324888	snpnet
Lifetime Nicotine/E-cig	PGS001374	nic_comb_yn.cf ~ PGS001374_hmPOS_GRCh38_AVG + interview_age + highest_educ + sex_at_birth + site_id_l + genetic_pc_1 + genetic_pc_2 + genetic_pc_3 + genetic_pc_4 + genetic_pc_5 + genetic_pc_6 + genetic_pc_7 + genetic_pc_8 + genetic_pc_9 + genetic_pc_10	fourth_year	0.00380062	0.0790535	0.0480765	2332	184	1.008e-06	0.961655	1	Age stopped smoking	35324888	snpnet
Coffee	PGS001374	caff_intake_1_l ~ PGS001374_hmPOS_GRCh38_AVG + interview_age + highest_educ + sex_at_birth + site_id_l + genetic_pc_1 + genetic_pc_2 + genetic_pc_3 + genetic_pc_4 + genetic_pc_5 + genetic_pc_6 + genetic_pc_7 + genetic_pc_8 + genetic_pc_9 + genetic_pc_10	fourth_year	0.0176674	0.0477506	0.369994	2332	700	5.96979e-05	0.711387	1	Age stopped smoking	35324888	snpnet
Espresso Drinks	PGS001374	caff_intake_3_l ~ PGS001374_hmPOS_GRCh38_AVG + interview_age + highest_educ + sex_at_birth + site_id_l + genetic_pc_1 + genetic_pc_2 + genetic_pc_3 + genetic_pc_4 + genetic_pc_5 + genetic_pc_6 + genetic_pc_7 + genetic_pc_8 + genetic_pc_9 + genetic_pc_10	fourth_year	0.00251661	0.0569004	0.0442283	2332	409	8.53092e-07	0.964722	1	Age stopped smoking	35324888	snpnet
Tea	PGS001374	caff_intake_4_l ~ PGS001374_hmPOS_GRCh38_AVG + interview_age + highest_educ + sex_at_birth + site_id_l + genetic_pc_1 + genetic_pc_2 + genetic_pc_3 + genetic_pc_4 + genetic_pc_5 + genetic_pc_6 + genetic_pc_7 + genetic_pc_8 + genetic_pc_9 + genetic_pc_10	fourth_year	0.133156	0.0477237	2.79015	2332	698	0.0033836	0.0052684	1	Age stopped smoking	35324888	snpnet
Caffeinated Soda	PGS001374	caff_intake_6_l ~ PGS001374_hmPOS_GRCh38_AVG + interview_age + highest_educ + sex_at_birth + site_id_l + genetic_pc_1 + genetic_pc_2 + genetic_pc_3 + genetic_pc_4 + genetic_pc_5 + genetic_pc_6 + genetic_pc_7 + genetic_pc_8 + genetic_pc_9 + genetic_pc_10	fourth_year	-0.0160493	0.044426	-0.36126	2332	1440	5.69128e-05	0.717905	1	Age stopped smoking	35324888	snpnet
Energy Drinks	PGS001374	caff_intake_9_l ~ PGS001374_hmPOS_GRCh38_AVG + interview_age + highest_educ + sex_at_birth + site_id_l + genetic_pc_1 + genetic_pc_2 + genetic_pc_3 + genetic_pc_4 + genetic_pc_5 + genetic_pc_6 + genetic_pc_7 + genetic_pc_8 + genetic_pc_9 + genetic_pc_10	fourth_year	0.119744	0.0605298	1.97826	2332	349	0.00170381	0.0478996	1	Age stopped smoking	35324888	snpnet
Lifetime Alcohol	PGS003368	alc_comb_yn.cf ~ PGS003368_hmPOS_GRCh38_AVG + interview_age + highest_educ + sex_at_birth + site_id_l + genetic_pc_1 + genetic_pc_2 + genetic_pc_3 + genetic_pc_4 + genetic_pc_5 + genetic_pc_6 + genetic_pc_7 + genetic_pc_8 + genetic_pc_9 + genetic_pc_10	fourth_year	-0.0333965	0.0455143	-0.733758	2332	1098	0.000234747	0.463096	1	Cigarettes smoked per day	36477530	LDpred	European:100
Lifetime Cannabis	PGS003368	can_comb_yn.cf ~ PGS003368_hmPOS_GRCh38_AVG + interview_age + highest_educ + sex_at_birth + site_id_l + genetic_pc_1 + genetic_pc_2 + genetic_pc_3 + genetic_pc_4 + genetic_pc_5 + genetic_pc_6 + genetic_pc_7 + genetic_pc_8 + genetic_pc_9 + genetic_pc_10	fourth_year	-0.000640175	0.112299	-0.00570065	2332	98	1.41725e-08	0.995452	1	Cigarettes smoked per day	36477530	LDpred	European:100
Lifetime Nicotine/E-cig	PGS003368	nic_comb_yn.cf ~ PGS003368_hmPOS_GRCh38_AVG + interview_age + highest_educ + sex_at_birth + site_id_l + genetic_pc_1 + genetic_pc_2 + genetic_pc_3 + genetic_pc_4 + genetic_pc_5 + genetic_pc_6 + genetic_pc_7 + genetic_pc_8 + genetic_pc_9 + genetic_pc_10	fourth_year	-0.100272	0.0825601	-1.21454	2332	184	0.000642892	0.224543	1	Cigarettes smoked per day	36477530	LDpred	European:100
Coffee	PGS003368	caff_intake_1_l ~ PGS003368_hmPOS_GRCh38_AVG + interview_age + highest_educ + sex_at_birth + site_id_l + genetic_pc_1 + genetic_pc_2 + genetic_pc_3 + genetic_pc_4 + genetic_pc_5 + genetic_pc_6 + genetic_pc_7 + genetic_pc_8 + genetic_pc_9 + genetic_pc_10	fourth_year	-0.0180981	0.0488859	-0.370211	2332	700	5.97679e-05	0.711225	1	Cigarettes smoked per day	36477530	LDpred	European:100
Espresso Drinks	PGS003368	caff_intake_3_l ~ PGS003368_hmPOS_GRCh38_AVG + interview_age + highest_educ + sex_at_birth + site_id_l + genetic_pc_1 + genetic_pc_2 + genetic_pc_3 + genetic_pc_4 + genetic_pc_5 + genetic_pc_6 + genetic_pc_7 + genetic_pc_8 + genetic_pc_9 + genetic_pc_10	fourth_year	0.068519	0.0580982	1.17936	2332	409	0.000606217	0.238253	1	Cigarettes smoked per day	36477530	LDpred	European:100
Tea	PGS003368	caff_intake_4_l ~ PGS003368_hmPOS_GRCh38_AVG + interview_age + highest_educ + sex_at_birth + site_id_l + genetic_pc_1 + genetic_pc_2 + genetic_pc_3 + genetic_pc_4 + genetic_pc_5 + genetic_pc_6 + genetic_pc_7 + genetic_pc_8 + genetic_pc_9 + genetic_pc_10	fourth_year	-0.0108566	0.0485877	-0.223444	2332	698	2.17732e-05	0.82319	1	Cigarettes smoked per day	36477530	LDpred	European:100
Caffeinated Soda	PGS003368	caff_intake_6_l ~ PGS003368_hmPOS_GRCh38_AVG + interview_age + highest_educ + sex_at_birth + site_id_l + genetic_pc_1 + genetic_pc_2 + genetic_pc_3 + genetic_pc_4 + genetic_pc_5 + genetic_pc_6 + genetic_pc_7 + genetic_pc_8 + genetic_pc_9 + genetic_pc_10	fourth_year	-0.0173279	0.0453092	-0.382437	2332	1440	6.37805e-05	0.702137	1	Cigarettes smoked per day	36477530	LDpred	European:100
Energy Drinks	PGS003368	caff_intake_9_l ~ PGS003368_hmPOS_GRCh38_AVG + interview_age + highest_educ + sex_at_birth + site_id_l + genetic_pc_1 + genetic_pc_2 + genetic_pc_3 + genetic_pc_4 + genetic_pc_5 + genetic_pc_6 + genetic_pc_7 + genetic_pc_8 + genetic_pc_9 + genetic_pc_10	fourth_year	0.170452	0.0629626	2.7072	2332	349	0.00318603	0.00678543	1	Cigarettes smoked per day	36477530	LDpred	European:100
Lifetime Alcohol	PGS001388	alc_comb_yn.cf ~ PGS001388_hmPOS_GRCh38_AVG + interview_age + highest_educ + sex_at_birth + site_id_l + genetic_pc_1 + genetic_pc_2 + genetic_pc_3 + genetic_pc_4 + genetic_pc_5 + genetic_pc_6 + genetic_pc_7 + genetic_pc_8 + genetic_pc_9 + genetic_pc_10	fourth_year	-0.041258	0.0371685	-1.11003	2332	1098	0.000537068	0.266988	1	Difficulty not smoking for 1 day	35324888	snpnet
Lifetime Cannabis	PGS001388	can_comb_yn.cf ~ PGS001388_hmPOS_GRCh38_AVG + interview_age + highest_educ + sex_at_birth + site_id_l + genetic_pc_1 + genetic_pc_2 + genetic_pc_3 + genetic_pc_4 + genetic_pc_5 + genetic_pc_6 + genetic_pc_7 + genetic_pc_8 + genetic_pc_9 + genetic_pc_10	fourth_year	0.0517209	0.0872521	0.592776	2332	98	0.000153218	0.553331	1	Difficulty not smoking for 1 day	35324888	snpnet
Lifetime Nicotine/E-cig	PGS001388	nic_comb_yn.cf ~ PGS001388_hmPOS_GRCh38_AVG + interview_age + highest_educ + sex_at_birth + site_id_l + genetic_pc_1 + genetic_pc_2 + genetic_pc_3 + genetic_pc_4 + genetic_pc_5 + genetic_pc_6 + genetic_pc_7 + genetic_pc_8 + genetic_pc_9 + genetic_pc_10	fourth_year	-0.0313223	0.0683258	-0.458426	2332	184	9.16421e-05	0.646646	1	Difficulty not smoking for 1 day	35324888	snpnet
Coffee	PGS001388	caff_intake_1_l ~ PGS001388_hmPOS_GRCh38_AVG + interview_age + highest_educ + sex_at_birth + site_id_l + genetic_pc_1 + genetic_pc_2 + genetic_pc_3 + genetic_pc_4 + genetic_pc_5 + genetic_pc_6 + genetic_pc_7 + genetic_pc_8 + genetic_pc_9 + genetic_pc_10	fourth_year	0.0448122	0.0393478	1.13887	2332	700	0.000565329	0.254756	1	Difficulty not smoking for 1 day	35324888	snpnet
Espresso Drinks	PGS001388	caff_intake_3_l ~ PGS001388_hmPOS_GRCh38_AVG + interview_age + highest_educ + sex_at_birth + site_id_l + genetic_pc_1 + genetic_pc_2 + genetic_pc_3 + genetic_pc_4 + genetic_pc_5 + genetic_pc_6 + genetic_pc_7 + genetic_pc_8 + genetic_pc_9 + genetic_pc_10	fourth_year	0.0397782	0.0463435	0.858333	2332	409	0.000321195	0.390708	1	Difficulty not smoking for 1 day	35324888	snpnet
Tea	PGS001388	caff_intake_4_l ~ PGS001388_hmPOS_GRCh38_AVG + interview_age + highest_educ + sex_at_birth + site_id_l + genetic_pc_1 + genetic_pc_2 + genetic_pc_3 + genetic_pc_4 + genetic_pc_5 + genetic_pc_6 + genetic_pc_7 + genetic_pc_8 + genetic_pc_9 + genetic_pc_10	fourth_year	0.00537276	0.0395618	0.135807	2332	698	8.04332e-06	0.891974	1	Difficulty not smoking for 1 day	35324888	snpnet
Caffeinated Soda	PGS001388	caff_intake_6_l ~ PGS001388_hmPOS_GRCh38_AVG + interview_age + highest_educ + sex_at_birth + site_id_l + genetic_pc_1 + genetic_pc_2 + genetic_pc_3 + genetic_pc_4 + genetic_pc_5 + genetic_pc_6 + genetic_pc_7 + genetic_pc_8 + genetic_pc_9 + genetic_pc_10	fourth_year	0.0155295	0.0374196	0.415009	2332	1440	7.51067e-05	0.678135	1	Difficulty not smoking for 1 day	35324888	snpnet
Energy Drinks	PGS001388	caff_intake_9_l ~ PGS001388_hmPOS_GRCh38_AVG + interview_age + highest_educ + sex_at_birth + site_id_l + genetic_pc_1 + genetic_pc_2 + genetic_pc_3 + genetic_pc_4 + genetic_pc_5 + genetic_pc_6 + genetic_pc_7 + genetic_pc_8 + genetic_pc_9 + genetic_pc_10	fourth_year	-0.0444401	0.0515253	-0.862491	2332	349	0.000324313	0.388417	1	Difficulty not smoking for 1 day	35324888	snpnet
Lifetime Alcohol	PGS002126	alc_comb_yn.cf ~ PGS002126_hmPOS_GRCh38_AVG + interview_age + highest_educ + sex_at_birth + site_id_l + genetic_pc_1 + genetic_pc_2 + genetic_pc_3 + genetic_pc_4 + genetic_pc_5 + genetic_pc_6 + genetic_pc_7 + genetic_pc_8 + genetic_pc_9 + genetic_pc_10	fourth_year	0.123168	0.0447723	2.75099	2332	1098	0.00328959	0.00594162	1	Ever smoked	34995502	LDpred2 (bigsnpr)
Lifetime Cannabis	PGS002126	can_comb_yn.cf ~ PGS002126_hmPOS_GRCh38_AVG + interview_age + highest_educ + sex_at_birth + site_id_l + genetic_pc_1 + genetic_pc_2 + genetic_pc_3 + genetic_pc_4 + genetic_pc_5 + genetic_pc_6 + genetic_pc_7 + genetic_pc_8 + genetic_pc_9 + genetic_pc_10	fourth_year	0.333638	0.110777	3.01179	2332	98	0.00394032	0.00259711	0.768744	Ever smoked	34995502	LDpred2 (bigsnpr)
Lifetime Nicotine/E-cig	PGS002126	nic_comb_yn.cf ~ PGS002126_hmPOS_GRCh38_AVG + interview_age + highest_educ + sex_at_birth + site_id_l + genetic_pc_1 + genetic_pc_2 + genetic_pc_3 + genetic_pc_4 + genetic_pc_5 + genetic_pc_6 + genetic_pc_7 + genetic_pc_8 + genetic_pc_9 + genetic_pc_10	fourth_year	0.372342	0.0816234	4.56171	2332	184	0.00899348	5.07389e-06	0.00150187	Ever smoked	34995502	LDpred2 (bigsnpr)
Coffee	PGS002126	caff_intake_1_l ~ PGS002126_hmPOS_GRCh38_AVG + interview_age + highest_educ + sex_at_birth + site_id_l + genetic_pc_1 + genetic_pc_2 + genetic_pc_3 + genetic_pc_4 + genetic_pc_5 + genetic_pc_6 + genetic_pc_7 + genetic_pc_8 + genetic_pc_9 + genetic_pc_10	fourth_year	0.193568	0.0480272	4.03038	2332	700	0.00703431	5.56876e-05	0.0164835	Ever smoked	34995502	LDpred2 (bigsnpr)
Espresso Drinks	PGS002126	caff_intake_3_l ~ PGS002126_hmPOS_GRCh38_AVG + interview_age + highest_educ + sex_at_birth + site_id_l + genetic_pc_1 + genetic_pc_2 + genetic_pc_3 + genetic_pc_4 + genetic_pc_5 + genetic_pc_6 + genetic_pc_7 + genetic_pc_8 + genetic_pc_9 + genetic_pc_10	fourth_year	0.126564	0.0566716	2.2333	2332	409	0.00217043	0.0255293	1	Ever smoked	34995502	LDpred2 (bigsnpr)
Tea	PGS002126	caff_intake_4_l ~ PGS002126_hmPOS_GRCh38_AVG + interview_age + highest_educ + sex_at_birth + site_id_l + genetic_pc_1 + genetic_pc_2 + genetic_pc_3 + genetic_pc_4 + genetic_pc_5 + genetic_pc_6 + genetic_pc_7 + genetic_pc_8 + genetic_pc_9 + genetic_pc_10	fourth_year	0.0338775	0.0474913	0.713342	2332	698	0.000221868	0.475634	1	Ever smoked	34995502	LDpred2 (bigsnpr)
Caffeinated Soda	PGS002126	caff_intake_6_l ~ PGS002126_hmPOS_GRCh38_AVG + interview_age + highest_educ + sex_at_birth + site_id_l + genetic_pc_1 + genetic_pc_2 + genetic_pc_3 + genetic_pc_4 + genetic_pc_5 + genetic_pc_6 + genetic_pc_7 + genetic_pc_8 + genetic_pc_9 + genetic_pc_10	fourth_year	0.0393426	0.0447415	0.879331	2332	1440	0.000337097	0.379222	1	Ever smoked	34995502	LDpred2 (bigsnpr)
Energy Drinks	PGS002126	caff_intake_9_l ~ PGS002126_hmPOS_GRCh38_AVG + interview_age + highest_educ + sex_at_birth + site_id_l + genetic_pc_1 + genetic_pc_2 + genetic_pc_3 + genetic_pc_4 + genetic_pc_5 + genetic_pc_6 + genetic_pc_7 + genetic_pc_8 + genetic_pc_9 + genetic_pc_10	fourth_year	0.166578	0.0611979	2.72196	2332	349	0.00322077	0.00648954	1	Ever smoked	34995502	LDpred2 (bigsnpr)
Lifetime Alcohol	PGS001139	alc_comb_yn.cf ~ PGS001139_hmPOS_GRCh38_AVG + interview_age + highest_educ + sex_at_birth + site_id_l + genetic_pc_1 + genetic_pc_2 + genetic_pc_3 + genetic_pc_4 + genetic_pc_5 + genetic_pc_6 + genetic_pc_7 + genetic_pc_8 + genetic_pc_9 + genetic_pc_10	fourth_year	0.0404154	0.0438434	0.921811	2332	1098	0.000370441	0.356627	1	Light smokers, at least 100 smokes in lifetime	35324888	snpnet
Lifetime Cannabis	PGS001139	can_comb_yn.cf ~ PGS001139_hmPOS_GRCh38_AVG + interview_age + highest_educ + sex_at_birth + site_id_l + genetic_pc_1 + genetic_pc_2 + genetic_pc_3 + genetic_pc_4 + genetic_pc_5 + genetic_pc_6 + genetic_pc_7 + genetic_pc_8 + genetic_pc_9 + genetic_pc_10	fourth_year	-0.175761	0.110005	-1.59775	2332	98	0.00111206	0.1101	1	Light smokers, at least 100 smokes in lifetime	35324888	snpnet
Lifetime Nicotine/E-cig	PGS001139	nic_comb_yn.cf ~ PGS001139_hmPOS_GRCh38_AVG + interview_age + highest_educ + sex_at_birth + site_id_l + genetic_pc_1 + genetic_pc_2 + genetic_pc_3 + genetic_pc_4 + genetic_pc_5 + genetic_pc_6 + genetic_pc_7 + genetic_pc_8 + genetic_pc_9 + genetic_pc_10	fourth_year	0.013923	0.0799771	0.174087	2332	184	1.32167e-05	0.861797	1	Light smokers, at least 100 smokes in lifetime	35324888	snpnet
Coffee	PGS001139	caff_intake_1_l ~ PGS001139_hmPOS_GRCh38_AVG + interview_age + highest_educ + sex_at_birth + site_id_l + genetic_pc_1 + genetic_pc_2 + genetic_pc_3 + genetic_pc_4 + genetic_pc_5 + genetic_pc_6 + genetic_pc_7 + genetic_pc_8 + genetic_pc_9 + genetic_pc_10	fourth_year	-0.0509069	0.0471139	-1.08051	2332	700	0.000508896	0.279917	1	Light smokers, at least 100 smokes in lifetime	35324888	snpnet
Espresso Drinks	PGS001139	caff_intake_3_l ~ PGS001139_hmPOS_GRCh38_AVG + interview_age + highest_educ + sex_at_birth + site_id_l + genetic_pc_1 + genetic_pc_2 + genetic_pc_3 + genetic_pc_4 + genetic_pc_5 + genetic_pc_6 + genetic_pc_7 + genetic_pc_8 + genetic_pc_9 + genetic_pc_10	fourth_year	-0.0310734	0.0558487	-0.556386	2332	409	0.000134986	0.577947	1	Light smokers, at least 100 smokes in lifetime	35324888	snpnet
Tea	PGS001139	caff_intake_4_l ~ PGS001139_hmPOS_GRCh38_AVG + interview_age + highest_educ + sex_at_birth + site_id_l + genetic_pc_1 + genetic_pc_2 + genetic_pc_3 + genetic_pc_4 + genetic_pc_5 + genetic_pc_6 + genetic_pc_7 + genetic_pc_8 + genetic_pc_9 + genetic_pc_10	fourth_year	0.0121925	0.0469274	0.259816	2332	698	2.94384e-05	0.795006	1	Light smokers, at least 100 smokes in lifetime	35324888	snpnet
Caffeinated Soda	PGS001139	caff_intake_6_l ~ PGS001139_hmPOS_GRCh38_AVG + interview_age + highest_educ + sex_at_birth + site_id_l + genetic_pc_1 + genetic_pc_2 + genetic_pc_3 + genetic_pc_4 + genetic_pc_5 + genetic_pc_6 + genetic_pc_7 + genetic_pc_8 + genetic_pc_9 + genetic_pc_10	fourth_year	-0.0192163	0.0438946	-0.437782	2332	1440	8.35747e-05	0.661545	1	Light smokers, at least 100 smokes in lifetime	35324888	snpnet
Energy Drinks	PGS001139	caff_intake_9_l ~ PGS001139_hmPOS_GRCh38_AVG + interview_age + highest_educ + sex_at_birth + site_id_l + genetic_pc_1 + genetic_pc_2 + genetic_pc_3 + genetic_pc_4 + genetic_pc_5 + genetic_pc_6 + genetic_pc_7 + genetic_pc_8 + genetic_pc_9 + genetic_pc_10	fourth_year	0.0206308	0.0602383	0.342486	2332	349	5.11515e-05	0.731985	1	Light smokers, at least 100 smokes in lifetime	35324888	snpnet
Lifetime Alcohol	PGS001127	alc_comb_yn.cf ~ PGS001127_hmPOS_GRCh38_AVG + interview_age + highest_educ + sex_at_birth + site_id_l + genetic_pc_1 + genetic_pc_2 + genetic_pc_3 + genetic_pc_4 + genetic_pc_5 + genetic_pc_6 + genetic_pc_7 + genetic_pc_8 + genetic_pc_9 + genetic_pc_10	fourth_year	-0.0470671	0.044884	-1.04864	2332	1098	0.000479336	0.294344	1	Never Smoker	35324888	snpnet
Lifetime Cannabis	PGS001127	can_comb_yn.cf ~ PGS001127_hmPOS_GRCh38_AVG + interview_age + highest_educ + sex_at_birth + site_id_l + genetic_pc_1 + genetic_pc_2 + genetic_pc_3 + genetic_pc_4 + genetic_pc_5 + genetic_pc_6 + genetic_pc_7 + genetic_pc_8 + genetic_pc_9 + genetic_pc_10	fourth_year	-0.123655	0.11078	-1.11622	2332	98	0.000543073	0.264329	1	Never Smoker	35324888	snpnet
Lifetime Nicotine/E-cig	PGS001127	nic_comb_yn.cf ~ PGS001127_hmPOS_GRCh38_AVG + interview_age + highest_educ + sex_at_birth + site_id_l + genetic_pc_1 + genetic_pc_2 + genetic_pc_3 + genetic_pc_4 + genetic_pc_5 + genetic_pc_6 + genetic_pc_7 + genetic_pc_8 + genetic_pc_9 + genetic_pc_10	fourth_year	-0.24433	0.0805077	-3.03486	2332	184	0.00400066	0.00240649	0.71232	Never Smoker	35324888	snpnet
Coffee	PGS001127	caff_intake_1_l ~ PGS001127_hmPOS_GRCh38_AVG + interview_age + highest_educ + sex_at_birth + site_id_l + genetic_pc_1 + genetic_pc_2 + genetic_pc_3 + genetic_pc_4 + genetic_pc_5 + genetic_pc_6 + genetic_pc_7 + genetic_pc_8 + genetic_pc_9 + genetic_pc_10	fourth_year	-0.176319	0.0484828	-3.63673	2332	700	0.00573484	0.000276117	0.0817306	Never Smoker	35324888	snpnet
Espresso Drinks	PGS001127	caff_intake_3_l ~ PGS001127_hmPOS_GRCh38_AVG + interview_age + highest_educ + sex_at_birth + site_id_l + genetic_pc_1 + genetic_pc_2 + genetic_pc_3 + genetic_pc_4 + genetic_pc_5 + genetic_pc_6 + genetic_pc_7 + genetic_pc_8 + genetic_pc_9 + genetic_pc_10	fourth_year	-0.109571	0.0573205	-1.91155	2332	409	0.00159103	0.0559334	1	Never Smoker	35324888	snpnet
Tea	PGS001127	caff_intake_4_l ~ PGS001127_hmPOS_GRCh38_AVG + interview_age + highest_educ + sex_at_birth + site_id_l + genetic_pc_1 + genetic_pc_2 + genetic_pc_3 + genetic_pc_4 + genetic_pc_5 + genetic_pc_6 + genetic_pc_7 + genetic_pc_8 + genetic_pc_9 + genetic_pc_10	fourth_year	-0.0442389	0.0479938	-0.921763	2332	698	0.000370402	0.356652	1	Never Smoker	35324888	snpnet
Caffeinated Soda	PGS001127	caff_intake_6_l ~ PGS001127_hmPOS_GRCh38_AVG + interview_age + highest_educ + sex_at_birth + site_id_l + genetic_pc_1 + genetic_pc_2 + genetic_pc_3 + genetic_pc_4 + genetic_pc_5 + genetic_pc_6 + genetic_pc_7 + genetic_pc_8 + genetic_pc_9 + genetic_pc_10	fourth_year	-0.0902876	0.0451204	-2.00104	2332	1440	0.00174321	0.0453882	1	Never Smoker	35324888	snpnet
Energy Drinks	PGS001127	caff_intake_9_l ~ PGS001127_hmPOS_GRCh38_AVG + interview_age + highest_educ + sex_at_birth + site_id_l + genetic_pc_1 + genetic_pc_2 + genetic_pc_3 + genetic_pc_4 + genetic_pc_5 + genetic_pc_6 + genetic_pc_7 + genetic_pc_8 + genetic_pc_9 + genetic_pc_10	fourth_year	-0.192471	0.0614939	-3.12991	2332	349	0.00425411	0.00174859	0.517583	Never Smoker	35324888	snpnet
Lifetime Alcohol	PGS002233	alc_comb_yn.cf ~ PGS002233_hmPOS_GRCh38_AVG + interview_age + highest_educ + sex_at_birth + site_id_l + genetic_pc_1 + genetic_pc_2 + genetic_pc_3 + genetic_pc_4 + genetic_pc_5 + genetic_pc_6 + genetic_pc_7 + genetic_pc_8 + genetic_pc_9 + genetic_pc_10	fourth_year	0.0253354	0.0444188	0.570376	2332	1098	0.000141859	0.568423	1	Nicotine metabolite ratio	30442082	PRSice	European:100
Lifetime Cannabis	PGS002233	can_comb_yn.cf ~ PGS002233_hmPOS_GRCh38_AVG + interview_age + highest_educ + sex_at_birth + site_id_l + genetic_pc_1 + genetic_pc_2 + genetic_pc_3 + genetic_pc_4 + genetic_pc_5 + genetic_pc_6 + genetic_pc_7 + genetic_pc_8 + genetic_pc_9 + genetic_pc_10	fourth_year	0.128853	0.112903	1.14127	2332	98	0.000567714	0.253756	1	Nicotine metabolite ratio	30442082	PRSice	European:100
Lifetime Nicotine/E-cig	PGS002233	nic_comb_yn.cf ~ PGS002233_hmPOS_GRCh38_AVG + interview_age + highest_educ + sex_at_birth + site_id_l + genetic_pc_1 + genetic_pc_2 + genetic_pc_3 + genetic_pc_4 + genetic_pc_5 + genetic_pc_6 + genetic_pc_7 + genetic_pc_8 + genetic_pc_9 + genetic_pc_10	fourth_year	0.0640303	0.0817042	0.783684	2332	184	0.00026777	0.433226	1	Nicotine metabolite ratio	30442082	PRSice	European:100
Coffee	PGS002233	caff_intake_1_l ~ PGS002233_hmPOS_GRCh38_AVG + interview_age + highest_educ + sex_at_birth + site_id_l + genetic_pc_1 + genetic_pc_2 + genetic_pc_3 + genetic_pc_4 + genetic_pc_5 + genetic_pc_6 + genetic_pc_7 + genetic_pc_8 + genetic_pc_9 + genetic_pc_10	fourth_year	-0.0534177	0.0477938	-1.11767	2332	700	0.000544487	0.263707	1	Nicotine metabolite ratio	30442082	PRSice	European:100
Espresso Drinks	PGS002233	caff_intake_3_l ~ PGS002233_hmPOS_GRCh38_AVG + interview_age + highest_educ + sex_at_birth + site_id_l + genetic_pc_1 + genetic_pc_2 + genetic_pc_3 + genetic_pc_4 + genetic_pc_5 + genetic_pc_6 + genetic_pc_7 + genetic_pc_8 + genetic_pc_9 + genetic_pc_10	fourth_year	-0.0070647	0.0571531	-0.12361	2332	409	6.66347e-06	0.901624	1	Nicotine metabolite ratio	30442082	PRSice	European:100
Tea	PGS002233	caff_intake_4_l ~ PGS002233_hmPOS_GRCh38_AVG + interview_age + highest_educ + sex_at_birth + site_id_l + genetic_pc_1 + genetic_pc_2 + genetic_pc_3 + genetic_pc_4 + genetic_pc_5 + genetic_pc_6 + genetic_pc_7 + genetic_pc_8 + genetic_pc_9 + genetic_pc_10	fourth_year	-0.117425	0.0479531	-2.44875	2332	698	0.00260825	0.0143354	1	Nicotine metabolite ratio	30442082	PRSice	European:100
Caffeinated Soda	PGS002233	caff_intake_6_l ~ PGS002233_hmPOS_GRCh38_AVG + interview_age + highest_educ + sex_at_birth + site_id_l + genetic_pc_1 + genetic_pc_2 + genetic_pc_3 + genetic_pc_4 + genetic_pc_5 + genetic_pc_6 + genetic_pc_7 + genetic_pc_8 + genetic_pc_9 + genetic_pc_10	fourth_year	0.0213194	0.0442906	0.481353	2332	1440	0.000101037	0.630266	1	Nicotine metabolite ratio	30442082	PRSice	European:100
Energy Drinks	PGS002233	caff_intake_9_l ~ PGS002233_hmPOS_GRCh38_AVG + interview_age + highest_educ + sex_at_birth + site_id_l + genetic_pc_1 + genetic_pc_2 + genetic_pc_3 + genetic_pc_4 + genetic_pc_5 + genetic_pc_6 + genetic_pc_7 + genetic_pc_8 + genetic_pc_9 + genetic_pc_10	fourth_year	-0.0161886	0.060777	-0.26636	2332	349	3.09401e-05	0.789962	1	Nicotine metabolite ratio	30442082	PRSice	European:100
Lifetime Alcohol	PGS001515	alc_comb_yn.cf ~ PGS001515_hmPOS_GRCh38_AVG + interview_age + highest_educ + sex_at_birth + site_id_l + genetic_pc_1 + genetic_pc_2 + genetic_pc_3 + genetic_pc_4 + genetic_pc_5 + genetic_pc_6 + genetic_pc_7 + genetic_pc_8 + genetic_pc_9 + genetic_pc_10	fourth_year	-0.0537191	0.044459	-1.20829	2332	1098	0.000636295	0.226938	1	Number of cigarettes currently smoked daily (current cigarette smokers)	35324888	snpnet
Lifetime Cannabis	PGS001515	can_comb_yn.cf ~ PGS001515_hmPOS_GRCh38_AVG + interview_age + highest_educ + sex_at_birth + site_id_l + genetic_pc_1 + genetic_pc_2 + genetic_pc_3 + genetic_pc_4 + genetic_pc_5 + genetic_pc_6 + genetic_pc_7 + genetic_pc_8 + genetic_pc_9 + genetic_pc_10	fourth_year	0.10294	0.108356	0.95001	2332	98	0.000393443	0.342107	1	Number of cigarettes currently smoked daily (current cigarette smokers)	35324888	snpnet
Lifetime Nicotine/E-cig	PGS001515	nic_comb_yn.cf ~ PGS001515_hmPOS_GRCh38_AVG + interview_age + highest_educ + sex_at_birth + site_id_l + genetic_pc_1 + genetic_pc_2 + genetic_pc_3 + genetic_pc_4 + genetic_pc_5 + genetic_pc_6 + genetic_pc_7 + genetic_pc_8 + genetic_pc_9 + genetic_pc_10	fourth_year	0.02361	0.0799688	0.295241	2332	184	3.8013e-05	0.76781	1	Number of cigarettes currently smoked daily (current cigarette smokers)	35324888	snpnet
Coffee	PGS001515	caff_intake_1_l ~ PGS001515_hmPOS_GRCh38_AVG + interview_age + highest_educ + sex_at_birth + site_id_l + genetic_pc_1 + genetic_pc_2 + genetic_pc_3 + genetic_pc_4 + genetic_pc_5 + genetic_pc_6 + genetic_pc_7 + genetic_pc_8 + genetic_pc_9 + genetic_pc_10	fourth_year	0.0249512	0.0476368	0.523778	2332	700	0.00011963	0.600433	1	Number of cigarettes currently smoked daily (current cigarette smokers)	35324888	snpnet
Espresso Drinks	PGS001515	caff_intake_3_l ~ PGS001515_hmPOS_GRCh38_AVG + interview_age + highest_educ + sex_at_birth + site_id_l + genetic_pc_1 + genetic_pc_2 + genetic_pc_3 + genetic_pc_4 + genetic_pc_5 + genetic_pc_6 + genetic_pc_7 + genetic_pc_8 + genetic_pc_9 + genetic_pc_10	fourth_year	0.0171167	0.0561842	0.304654	2332	409	4.04754e-05	0.76063	1	Number of cigarettes currently smoked daily (current cigarette smokers)	35324888	snpnet
Tea	PGS001515	caff_intake_4_l ~ PGS001515_hmPOS_GRCh38_AVG + interview_age + highest_educ + sex_at_birth + site_id_l + genetic_pc_1 + genetic_pc_2 + genetic_pc_3 + genetic_pc_4 + genetic_pc_5 + genetic_pc_6 + genetic_pc_7 + genetic_pc_8 + genetic_pc_9 + genetic_pc_10	fourth_year	-0.0592438	0.0475236	-1.24662	2332	698	0.000677281	0.212537	1	Number of cigarettes currently smoked daily (current cigarette smokers)	35324888	snpnet
Caffeinated Soda	PGS001515	caff_intake_6_l ~ PGS001515_hmPOS_GRCh38_AVG + interview_age + highest_educ + sex_at_birth + site_id_l + genetic_pc_1 + genetic_pc_2 + genetic_pc_3 + genetic_pc_4 + genetic_pc_5 + genetic_pc_6 + genetic_pc_7 + genetic_pc_8 + genetic_pc_9 + genetic_pc_10	fourth_year	-0.00485252	0.0446138	-0.108767	2332	1440	5.15928e-06	0.913387	1	Number of cigarettes currently smoked daily (current cigarette smokers)	35324888	snpnet
Energy Drinks	PGS001515	caff_intake_9_l ~ PGS001515_hmPOS_GRCh38_AVG + interview_age + highest_educ + sex_at_birth + site_id_l + genetic_pc_1 + genetic_pc_2 + genetic_pc_3 + genetic_pc_4 + genetic_pc_5 + genetic_pc_6 + genetic_pc_7 + genetic_pc_8 + genetic_pc_9 + genetic_pc_10	fourth_year	-0.0215614	0.0603376	-0.357346	2332	349	5.56865e-05	0.720833	1	Number of cigarettes currently smoked daily (current cigarette smokers)	35324888	snpnet
Lifetime Alcohol	PGS001130	alc_comb_yn.cf ~ PGS001130_hmPOS_GRCh38_AVG + interview_age + highest_educ + sex_at_birth + site_id_l + genetic_pc_1 + genetic_pc_2 + genetic_pc_3 + genetic_pc_4 + genetic_pc_5 + genetic_pc_6 + genetic_pc_7 + genetic_pc_8 + genetic_pc_9 + genetic_pc_10	fourth_year	-0.0697729	0.0442093	-1.57824	2332	1098	0.0010851	0.114511	1	Number of cigarettes previously smoked per day	35324888	snpnet
Lifetime Cannabis	PGS001130	can_comb_yn.cf ~ PGS001130_hmPOS_GRCh38_AVG + interview_age + highest_educ + sex_at_birth + site_id_l + genetic_pc_1 + genetic_pc_2 + genetic_pc_3 + genetic_pc_4 + genetic_pc_5 + genetic_pc_6 + genetic_pc_7 + genetic_pc_8 + genetic_pc_9 + genetic_pc_10	fourth_year	0.120139	0.110549	1.08674	2332	98	0.000514782	0.277152	1	Number of cigarettes previously smoked per day	35324888	snpnet
Lifetime Nicotine/E-cig	PGS001130	nic_comb_yn.cf ~ PGS001130_hmPOS_GRCh38_AVG + interview_age + highest_educ + sex_at_birth + site_id_l + genetic_pc_1 + genetic_pc_2 + genetic_pc_3 + genetic_pc_4 + genetic_pc_5 + genetic_pc_6 + genetic_pc_7 + genetic_pc_8 + genetic_pc_9 + genetic_pc_10	fourth_year	0.0468917	0.0813358	0.57652	2332	184	0.000144931	0.564264	1	Number of cigarettes previously smoked per day	35324888	snpnet
Coffee	PGS001130	caff_intake_1_l ~ PGS001130_hmPOS_GRCh38_AVG + interview_age + highest_educ + sex_at_birth + site_id_l + genetic_pc_1 + genetic_pc_2 + genetic_pc_3 + genetic_pc_4 + genetic_pc_5 + genetic_pc_6 + genetic_pc_7 + genetic_pc_8 + genetic_pc_9 + genetic_pc_10	fourth_year	-0.0314217	0.0475914	-0.66024	2332	700	0.000190071	0.5091	1	Number of cigarettes previously smoked per day	35324888	snpnet
Espresso Drinks	PGS001130	caff_intake_3_l ~ PGS001130_hmPOS_GRCh38_AVG + interview_age + highest_educ + sex_at_birth + site_id_l + genetic_pc_1 + genetic_pc_2 + genetic_pc_3 + genetic_pc_4 + genetic_pc_5 + genetic_pc_6 + genetic_pc_7 + genetic_pc_8 + genetic_pc_9 + genetic_pc_10	fourth_year	0.00791818	0.0564232	0.140336	2332	409	8.58871e-06	0.888395	1	Number of cigarettes previously smoked per day	35324888	snpnet
Tea	PGS001130	caff_intake_4_l ~ PGS001130_hmPOS_GRCh38_AVG + interview_age + highest_educ + sex_at_birth + site_id_l + genetic_pc_1 + genetic_pc_2 + genetic_pc_3 + genetic_pc_4 + genetic_pc_5 + genetic_pc_6 + genetic_pc_7 + genetic_pc_8 + genetic_pc_9 + genetic_pc_10	fourth_year	-0.0421522	0.0473478	-0.890267	2332	698	0.000345531	0.373322	1	Number of cigarettes previously smoked per day	35324888	snpnet
Caffeinated Soda	PGS001130	caff_intake_6_l ~ PGS001130_hmPOS_GRCh38_AVG + interview_age + highest_educ + sex_at_birth + site_id_l + genetic_pc_1 + genetic_pc_2 + genetic_pc_3 + genetic_pc_4 + genetic_pc_5 + genetic_pc_6 + genetic_pc_7 + genetic_pc_8 + genetic_pc_9 + genetic_pc_10	fourth_year	0.0230521	0.0440603	0.523194	2332	1440	0.000119363	0.600839	1	Number of cigarettes previously smoked per day	35324888	snpnet
Energy Drinks	PGS001130	caff_intake_9_l ~ PGS001130_hmPOS_GRCh38_AVG + interview_age + highest_educ + sex_at_birth + site_id_l + genetic_pc_1 + genetic_pc_2 + genetic_pc_3 + genetic_pc_4 + genetic_pc_5 + genetic_pc_6 + genetic_pc_7 + genetic_pc_8 + genetic_pc_9 + genetic_pc_10	fourth_year	0.00624364	0.0610503	0.102271	2332	349	4.56137e-06	0.918542	1	Number of cigarettes previously smoked per day	35324888	snpnet
Lifetime Alcohol	PGS001046	alc_comb_yn.cf ~ PGS001046_hmPOS_GRCh38_AVG + interview_age + highest_educ + sex_at_birth + site_id_l + genetic_pc_1 + genetic_pc_2 + genetic_pc_3 + genetic_pc_4 + genetic_pc_5 + genetic_pc_6 + genetic_pc_7 + genetic_pc_8 + genetic_pc_9 + genetic_pc_10	fourth_year	0.04473	0.0450197	0.993565	2332	1098	0.00043033	0.320434	1	Past tobacco smoking (Smoked at least once)	35324888	snpnet
Lifetime Cannabis	PGS001046	can_comb_yn.cf ~ PGS001046_hmPOS_GRCh38_AVG + interview_age + highest_educ + sex_at_birth + site_id_l + genetic_pc_1 + genetic_pc_2 + genetic_pc_3 + genetic_pc_4 + genetic_pc_5 + genetic_pc_6 + genetic_pc_7 + genetic_pc_8 + genetic_pc_9 + genetic_pc_10	fourth_year	0.260126	0.109938	2.36612	2332	98	0.00243562	0.0179758	1	Past tobacco smoking (Smoked at least once)	35324888	snpnet
Lifetime Nicotine/E-cig	PGS001046	nic_comb_yn.cf ~ PGS001046_hmPOS_GRCh38_AVG + interview_age + highest_educ + sex_at_birth + site_id_l + genetic_pc_1 + genetic_pc_2 + genetic_pc_3 + genetic_pc_4 + genetic_pc_5 + genetic_pc_6 + genetic_pc_7 + genetic_pc_8 + genetic_pc_9 + genetic_pc_10	fourth_year	0.272573	0.0807911	3.3738	2332	184	0.00493951	0.000741381	0.219449	Past tobacco smoking (Smoked at least once)	35324888	snpnet
Coffee	PGS001046	caff_intake_1_l ~ PGS001046_hmPOS_GRCh38_AVG + interview_age + highest_educ + sex_at_birth + site_id_l + genetic_pc_1 + genetic_pc_2 + genetic_pc_3 + genetic_pc_4 + genetic_pc_5 + genetic_pc_6 + genetic_pc_7 + genetic_pc_8 + genetic_pc_9 + genetic_pc_10	fourth_year	0.0739661	0.0481099	1.53744	2332	700	0.00102978	0.124186	1	Past tobacco smoking (Smoked at least once)	35324888	snpnet
Espresso Drinks	PGS001046	caff_intake_3_l ~ PGS001046_hmPOS_GRCh38_AVG + interview_age + highest_educ + sex_at_birth + site_id_l + genetic_pc_1 + genetic_pc_2 + genetic_pc_3 + genetic_pc_4 + genetic_pc_5 + genetic_pc_6 + genetic_pc_7 + genetic_pc_8 + genetic_pc_9 + genetic_pc_10	fourth_year	0.0622148	0.0573124	1.08554	2332	409	0.000513644	0.277684	1	Past tobacco smoking (Smoked at least once)	35324888	snpnet
Tea	PGS001046	caff_intake_4_l ~ PGS001046_hmPOS_GRCh38_AVG + interview_age + highest_educ + sex_at_birth + site_id_l + genetic_pc_1 + genetic_pc_2 + genetic_pc_3 + genetic_pc_4 + genetic_pc_5 + genetic_pc_6 + genetic_pc_7 + genetic_pc_8 + genetic_pc_9 + genetic_pc_10	fourth_year	-0.0105826	0.0480264	-0.220349	2332	698	2.11743e-05	0.8256	1	Past tobacco smoking (Smoked at least once)	35324888	snpnet
Caffeinated Soda	PGS001046	caff_intake_6_l ~ PGS001046_hmPOS_GRCh38_AVG + interview_age + highest_educ + sex_at_birth + site_id_l + genetic_pc_1 + genetic_pc_2 + genetic_pc_3 + genetic_pc_4 + genetic_pc_5 + genetic_pc_6 + genetic_pc_7 + genetic_pc_8 + genetic_pc_9 + genetic_pc_10	fourth_year	0.0317607	0.0450105	0.705628	2332	1440	0.000217097	0.48042	1	Past tobacco smoking (Smoked at least once)	35324888	snpnet
Energy Drinks	PGS001046	caff_intake_9_l ~ PGS001046_hmPOS_GRCh38_AVG + interview_age + highest_educ + sex_at_birth + site_id_l + genetic_pc_1 + genetic_pc_2 + genetic_pc_3 + genetic_pc_4 + genetic_pc_5 + genetic_pc_6 + genetic_pc_7 + genetic_pc_8 + genetic_pc_9 + genetic_pc_10	fourth_year	0.140387	0.0609	2.30521	2332	349	0.00231212	0.021155	1	Past tobacco smoking (Smoked at least once)	35324888	snpnet
Lifetime Alcohol	PGS001047	alc_comb_yn.cf ~ PGS001047_hmPOS_GRCh38_AVG + interview_age + highest_educ + sex_at_birth + site_id_l + genetic_pc_1 + genetic_pc_2 + genetic_pc_3 + genetic_pc_4 + genetic_pc_5 + genetic_pc_6 + genetic_pc_7 + genetic_pc_8 + genetic_pc_9 + genetic_pc_10	fourth_year	0.0563904	0.0443724	1.27085	2332	1098	0.000703843	0.203784	1	Past tobacco smoking (Smoked occasionally)	35324888	snpnet
Lifetime Cannabis	PGS001047	can_comb_yn.cf ~ PGS001047_hmPOS_GRCh38_AVG + interview_age + highest_educ + sex_at_birth + site_id_l + genetic_pc_1 + genetic_pc_2 + genetic_pc_3 + genetic_pc_4 + genetic_pc_5 + genetic_pc_6 + genetic_pc_7 + genetic_pc_8 + genetic_pc_9 + genetic_pc_10	fourth_year	-0.0563748	0.107068	-0.526531	2332	98	0.00012089	0.598519	1	Past tobacco smoking (Smoked occasionally)	35324888	snpnet
Lifetime Nicotine/E-cig	PGS001047	nic_comb_yn.cf ~ PGS001047_hmPOS_GRCh38_AVG + interview_age + highest_educ + sex_at_birth + site_id_l + genetic_pc_1 + genetic_pc_2 + genetic_pc_3 + genetic_pc_4 + genetic_pc_5 + genetic_pc_6 + genetic_pc_7 + genetic_pc_8 + genetic_pc_9 + genetic_pc_10	fourth_year	0.0104638	0.079395	0.131795	2332	184	7.57511e-06	0.895147	1	Past tobacco smoking (Smoked occasionally)	35324888	snpnet
Coffee	PGS001047	caff_intake_1_l ~ PGS001047_hmPOS_GRCh38_AVG + interview_age + highest_educ + sex_at_birth + site_id_l + genetic_pc_1 + genetic_pc_2 + genetic_pc_3 + genetic_pc_4 + genetic_pc_5 + genetic_pc_6 + genetic_pc_7 + genetic_pc_8 + genetic_pc_9 + genetic_pc_10	fourth_year	0.055134	0.0475597	1.15926	2332	700	0.000585736	0.246351	1	Past tobacco smoking (Smoked occasionally)	35324888	snpnet
Espresso Drinks	PGS001047	caff_intake_3_l ~ PGS001047_hmPOS_GRCh38_AVG + interview_age + highest_educ + sex_at_birth + site_id_l + genetic_pc_1 + genetic_pc_2 + genetic_pc_3 + genetic_pc_4 + genetic_pc_5 + genetic_pc_6 + genetic_pc_7 + genetic_pc_8 + genetic_pc_9 + genetic_pc_10	fourth_year	0.0829228	0.0565956	1.46518	2332	409	0.000935346	0.142871	1	Past tobacco smoking (Smoked occasionally)	35324888	snpnet
Tea	PGS001047	caff_intake_4_l ~ PGS001047_hmPOS_GRCh38_AVG + interview_age + highest_educ + sex_at_birth + site_id_l + genetic_pc_1 + genetic_pc_2 + genetic_pc_3 + genetic_pc_4 + genetic_pc_5 + genetic_pc_6 + genetic_pc_7 + genetic_pc_8 + genetic_pc_9 + genetic_pc_10	fourth_year	-0.00651733	0.0473416	-0.137666	2332	698	8.26506e-06	0.890504	1	Past tobacco smoking (Smoked occasionally)	35324888	snpnet
Caffeinated Soda	PGS001047	caff_intake_6_l ~ PGS001047_hmPOS_GRCh38_AVG + interview_age + highest_educ + sex_at_birth + site_id_l + genetic_pc_1 + genetic_pc_2 + genetic_pc_3 + genetic_pc_4 + genetic_pc_5 + genetic_pc_6 + genetic_pc_7 + genetic_pc_8 + genetic_pc_9 + genetic_pc_10	fourth_year	0.0621724	0.0444298	1.39934	2332	1440	0.00085324	0.161711	1	Past tobacco smoking (Smoked occasionally)	35324888	snpnet
Energy Drinks	PGS001047	caff_intake_9_l ~ PGS001047_hmPOS_GRCh38_AVG + interview_age + highest_educ + sex_at_birth + site_id_l + genetic_pc_1 + genetic_pc_2 + genetic_pc_3 + genetic_pc_4 + genetic_pc_5 + genetic_pc_6 + genetic_pc_7 + genetic_pc_8 + genetic_pc_9 + genetic_pc_10	fourth_year	0.0826795	0.0602329	1.37266	2332	349	0.000821047	0.169857	1	Past tobacco smoking (Smoked occasionally)	35324888	snpnet
Lifetime Alcohol	PGS001128	alc_comb_yn.cf ~ PGS001128_hmPOS_GRCh38_AVG + interview_age + highest_educ + sex_at_birth + site_id_l + genetic_pc_1 + genetic_pc_2 + genetic_pc_3 + genetic_pc_4 + genetic_pc_5 + genetic_pc_6 + genetic_pc_7 + genetic_pc_8 + genetic_pc_9 + genetic_pc_10	fourth_year	0.0558978	0.0445366	1.2551	2332	1098	0.000686518	0.209444	1	Previous Smoker	35324888	snpnet
Lifetime Cannabis	PGS001128	can_comb_yn.cf ~ PGS001128_hmPOS_GRCh38_AVG + interview_age + highest_educ + sex_at_birth + site_id_l + genetic_pc_1 + genetic_pc_2 + genetic_pc_3 + genetic_pc_4 + genetic_pc_5 + genetic_pc_6 + genetic_pc_7 + genetic_pc_8 + genetic_pc_9 + genetic_pc_10	fourth_year	0.0195913	0.109147	0.179494	2332	98	1.40504e-05	0.85755	1	Previous Smoker	35324888	snpnet
Lifetime Nicotine/E-cig	PGS001128	nic_comb_yn.cf ~ PGS001128_hmPOS_GRCh38_AVG + interview_age + highest_educ + sex_at_birth + site_id_l + genetic_pc_1 + genetic_pc_2 + genetic_pc_3 + genetic_pc_4 + genetic_pc_5 + genetic_pc_6 + genetic_pc_7 + genetic_pc_8 + genetic_pc_9 + genetic_pc_10	fourth_year	0.0534841	0.0791048	0.676117	2332	184	0.000199321	0.498966	1	Previous Smoker	35324888	snpnet
Coffee	PGS001128	caff_intake_1_l ~ PGS001128_hmPOS_GRCh38_AVG + interview_age + highest_educ + sex_at_birth + site_id_l + genetic_pc_1 + genetic_pc_2 + genetic_pc_3 + genetic_pc_4 + genetic_pc_5 + genetic_pc_6 + genetic_pc_7 + genetic_pc_8 + genetic_pc_9 + genetic_pc_10	fourth_year	0.0760405	0.0477973	1.5909	2332	700	0.00110255	0.111633	1	Previous Smoker	35324888	snpnet
Espresso Drinks	PGS001128	caff_intake_3_l ~ PGS001128_hmPOS_GRCh38_AVG + interview_age + highest_educ + sex_at_birth + site_id_l + genetic_pc_1 + genetic_pc_2 + genetic_pc_3 + genetic_pc_4 + genetic_pc_5 + genetic_pc_6 + genetic_pc_7 + genetic_pc_8 + genetic_pc_9 + genetic_pc_10	fourth_year	0.0632157	0.0569084	1.11083	2332	409	0.000537848	0.266641	1	Previous Smoker	35324888	snpnet
Tea	PGS001128	caff_intake_4_l ~ PGS001128_hmPOS_GRCh38_AVG + interview_age + highest_educ + sex_at_birth + site_id_l + genetic_pc_1 + genetic_pc_2 + genetic_pc_3 + genetic_pc_4 + genetic_pc_5 + genetic_pc_6 + genetic_pc_7 + genetic_pc_8 + genetic_pc_9 + genetic_pc_10	fourth_year	-0.0350894	0.0475818	-0.737455	2332	698	0.000237118	0.460846	1	Previous Smoker	35324888	snpnet
Caffeinated Soda	PGS001128	caff_intake_6_l ~ PGS001128_hmPOS_GRCh38_AVG + interview_age + highest_educ + sex_at_birth + site_id_l + genetic_pc_1 + genetic_pc_2 + genetic_pc_3 + genetic_pc_4 + genetic_pc_5 + genetic_pc_6 + genetic_pc_7 + genetic_pc_8 + genetic_pc_9 + genetic_pc_10	fourth_year	0.0536113	0.044578	1.20264	2332	1440	0.000630368	0.229115	1	Previous Smoker	35324888	snpnet
Energy Drinks	PGS001128	caff_intake_9_l ~ PGS001128_hmPOS_GRCh38_AVG + interview_age + highest_educ + sex_at_birth + site_id_l + genetic_pc_1 + genetic_pc_2 + genetic_pc_3 + genetic_pc_4 + genetic_pc_5 + genetic_pc_6 + genetic_pc_7 + genetic_pc_8 + genetic_pc_9 + genetic_pc_10	fourth_year	0.158774	0.0607416	2.61393	2332	349	0.00297093	0.00895067	1	Previous Smoker	35324888	snpnet
Lifetime Alcohol	PGS003372	alc_comb_yn.cf ~ PGS003372_hmPOS_GRCh38_AVG + interview_age + highest_educ + sex_at_birth + site_id_l + genetic_pc_1 + genetic_pc_2 + genetic_pc_3 + genetic_pc_4 + genetic_pc_5 + genetic_pc_6 + genetic_pc_7 + genetic_pc_8 + genetic_pc_9 + genetic_pc_10	fourth_year	-0.0402382	0.0456367	-0.881707	2332	1098	0.00033892	0.377935	1	Smoking cessation	36477530	LDpred	European:100
Lifetime Cannabis	PGS003372	can_comb_yn.cf ~ PGS003372_hmPOS_GRCh38_AVG + interview_age + highest_educ + sex_at_birth + site_id_l + genetic_pc_1 + genetic_pc_2 + genetic_pc_3 + genetic_pc_4 + genetic_pc_5 + genetic_pc_6 + genetic_pc_7 + genetic_pc_8 + genetic_pc_9 + genetic_pc_10	fourth_year	0.345256	0.11393	3.03043	2332	98	0.00398903	0.00244209	0.72286	Smoking cessation	36477530	LDpred	European:100
Lifetime Nicotine/E-cig	PGS003372	nic_comb_yn.cf ~ PGS003372_hmPOS_GRCh38_AVG + interview_age + highest_educ + sex_at_birth + site_id_l + genetic_pc_1 + genetic_pc_2 + genetic_pc_3 + genetic_pc_4 + genetic_pc_5 + genetic_pc_6 + genetic_pc_7 + genetic_pc_8 + genetic_pc_9 + genetic_pc_10	fourth_year	0.249173	0.0828257	3.00841	2332	184	0.0039315	0.0026262	0.777357	Smoking cessation	36477530	LDpred	European:100
Coffee	PGS003372	caff_intake_1_l ~ PGS003372_hmPOS_GRCh38_AVG + interview_age + highest_educ + sex_at_birth + site_id_l + genetic_pc_1 + genetic_pc_2 + genetic_pc_3 + genetic_pc_4 + genetic_pc_5 + genetic_pc_6 + genetic_pc_7 + genetic_pc_8 + genetic_pc_9 + genetic_pc_10	fourth_year	0.020578	0.0488493	0.421255	2332	700	7.73841e-05	0.673569	1	Smoking cessation	36477530	LDpred	European:100
Espresso Drinks	PGS003372	caff_intake_3_l ~ PGS003372_hmPOS_GRCh38_AVG + interview_age + highest_educ + sex_at_birth + site_id_l + genetic_pc_1 + genetic_pc_2 + genetic_pc_3 + genetic_pc_4 + genetic_pc_5 + genetic_pc_6 + genetic_pc_7 + genetic_pc_8 + genetic_pc_9 + genetic_pc_10	fourth_year	0.0254049	0.0584676	0.434512	2332	409	8.2331e-05	0.663917	1	Smoking cessation	36477530	LDpred	European:100
Tea	PGS003372	caff_intake_4_l ~ PGS003372_hmPOS_GRCh38_AVG + interview_age + highest_educ + sex_at_birth + site_id_l + genetic_pc_1 + genetic_pc_2 + genetic_pc_3 + genetic_pc_4 + genetic_pc_5 + genetic_pc_6 + genetic_pc_7 + genetic_pc_8 + genetic_pc_9 + genetic_pc_10	fourth_year	0.0813723	0.0488398	1.66611	2332	698	0.00120914	0.0956923	1	Smoking cessation	36477530	LDpred	European:100
Caffeinated Soda	PGS003372	caff_intake_6_l ~ PGS003372_hmPOS_GRCh38_AVG + interview_age + highest_educ + sex_at_birth + site_id_l + genetic_pc_1 + genetic_pc_2 + genetic_pc_3 + genetic_pc_4 + genetic_pc_5 + genetic_pc_6 + genetic_pc_7 + genetic_pc_8 + genetic_pc_9 + genetic_pc_10	fourth_year	0.0783556	0.0457613	1.71227	2332	1440	0.00127698	0.0868476	1	Smoking cessation	36477530	LDpred	European:100
Energy Drinks	PGS003372	caff_intake_9_l ~ PGS003372_hmPOS_GRCh38_AVG + interview_age + highest_educ + sex_at_birth + site_id_l + genetic_pc_1 + genetic_pc_2 + genetic_pc_3 + genetic_pc_4 + genetic_pc_5 + genetic_pc_6 + genetic_pc_7 + genetic_pc_8 + genetic_pc_9 + genetic_pc_10	fourth_year	0.128081	0.0619	2.06916	2332	349	0.00186369	0.0385311	1	Smoking cessation	36477530	LDpred	European:100
Lifetime Alcohol	PGS003360	alc_comb_yn.cf ~ PGS003360_hmPOS_GRCh38_AVG + interview_age + highest_educ + sex_at_birth + site_id_l + genetic_pc_1 + genetic_pc_2 + genetic_pc_3 + genetic_pc_4 + genetic_pc_5 + genetic_pc_6 + genetic_pc_7 + genetic_pc_8 + genetic_pc_9 + genetic_pc_10	fourth_year	0.0982141	0.0451506	2.17525	2332	1098	0.00205931	0.0296111	1	Smoking initiation	36477530	LDpred	European:100
Lifetime Cannabis	PGS003360	can_comb_yn.cf ~ PGS003360_hmPOS_GRCh38_AVG + interview_age + highest_educ + sex_at_birth + site_id_l + genetic_pc_1 + genetic_pc_2 + genetic_pc_3 + genetic_pc_4 + genetic_pc_5 + genetic_pc_6 + genetic_pc_7 + genetic_pc_8 + genetic_pc_9 + genetic_pc_10	fourth_year	0.530028	0.113346	4.67619	2332	98	0.00944621	2.92258e-06	0.000865083	Smoking initiation	36477530	LDpred	European:100
Lifetime Nicotine/E-cig	PGS003360	nic_comb_yn.cf ~ PGS003360_hmPOS_GRCh38_AVG + interview_age + highest_educ + sex_at_birth + site_id_l + genetic_pc_1 + genetic_pc_2 + genetic_pc_3 + genetic_pc_4 + genetic_pc_5 + genetic_pc_6 + genetic_pc_7 + genetic_pc_8 + genetic_pc_9 + genetic_pc_10	fourth_year	0.426516	0.0830984	5.13266	2332	184	0.0113585	2.85669e-07	8.45581e-05	Smoking initiation	36477530	LDpred	European:100
Coffee	PGS003360	caff_intake_1_l ~ PGS003360_hmPOS_GRCh38_AVG + interview_age + highest_educ + sex_at_birth + site_id_l + genetic_pc_1 + genetic_pc_2 + genetic_pc_3 + genetic_pc_4 + genetic_pc_5 + genetic_pc_6 + genetic_pc_7 + genetic_pc_8 + genetic_pc_9 + genetic_pc_10	fourth_year	0.141385	0.0486678	2.90511	2332	700	0.00366711	0.00367128	1	Smoking initiation	36477530	LDpred	European:100
Espresso Drinks	PGS003360	caff_intake_3_l ~ PGS003360_hmPOS_GRCh38_AVG + interview_age + highest_educ + sex_at_birth + site_id_l + genetic_pc_1 + genetic_pc_2 + genetic_pc_3 + genetic_pc_4 + genetic_pc_5 + genetic_pc_6 + genetic_pc_7 + genetic_pc_8 + genetic_pc_9 + genetic_pc_10	fourth_year	0.101356	0.0579796	1.74813	2332	409	0.00133097	0.0804408	1	Smoking initiation	36477530	LDpred	European:100
Tea	PGS003360	caff_intake_4_l ~ PGS003360_hmPOS_GRCh38_AVG + interview_age + highest_educ + sex_at_birth + site_id_l + genetic_pc_1 + genetic_pc_2 + genetic_pc_3 + genetic_pc_4 + genetic_pc_5 + genetic_pc_6 + genetic_pc_7 + genetic_pc_8 + genetic_pc_9 + genetic_pc_10	fourth_year	0.0392578	0.0480605	0.816842	2332	698	0.000290901	0.414019	1	Smoking initiation	36477530	LDpred	European:100
Caffeinated Soda	PGS003360	caff_intake_6_l ~ PGS003360_hmPOS_GRCh38_AVG + interview_age + highest_educ + sex_at_birth + site_id_l + genetic_pc_1 + genetic_pc_2 + genetic_pc_3 + genetic_pc_4 + genetic_pc_5 + genetic_pc_6 + genetic_pc_7 + genetic_pc_8 + genetic_pc_9 + genetic_pc_10	fourth_year	0.0672986	0.0452054	1.48873	2332	1440	0.000965622	0.136559	1	Smoking initiation	36477530	LDpred	European:100
Energy Drinks	PGS003360	caff_intake_9_l ~ PGS003360_hmPOS_GRCh38_AVG + interview_age + highest_educ + sex_at_birth + site_id_l + genetic_pc_1 + genetic_pc_2 + genetic_pc_3 + genetic_pc_4 + genetic_pc_5 + genetic_pc_6 + genetic_pc_7 + genetic_pc_8 + genetic_pc_9 + genetic_pc_10	fourth_year	0.231521	0.0620789	3.72946	2332	349	0.00602923	0.000191889	0.056799	Smoking initiation	36477530	LDpred	European:100
Lifetime Alcohol	PGS002348	alc_comb_yn.cf ~ PGS002348_hmPOS_GRCh38_AVG + interview_age + highest_educ + sex_at_birth + site_id_l + genetic_pc_1 + genetic_pc_2 + genetic_pc_3 + genetic_pc_4 + genetic_pc_5 + genetic_pc_6 + genetic_pc_7 + genetic_pc_8 + genetic_pc_9 + genetic_pc_10	fourth_year	0.0824145	0.0453672	1.81661	2332	1098	0.00143713	0.0692767	1	Smoking status	35393596	BOLT-LMM	European:100
Lifetime Cannabis	PGS002348	can_comb_yn.cf ~ PGS002348_hmPOS_GRCh38_AVG + interview_age + highest_educ + sex_at_birth + site_id_l + genetic_pc_1 + genetic_pc_2 + genetic_pc_3 + genetic_pc_4 + genetic_pc_5 + genetic_pc_6 + genetic_pc_7 + genetic_pc_8 + genetic_pc_9 + genetic_pc_10	fourth_year	0.496072	0.116806	4.24698	2332	98	0.00780466	2.1667e-05	0.00641342	Smoking status	35393596	BOLT-LMM	European:100
Lifetime Nicotine/E-cig	PGS002348	nic_comb_yn.cf ~ PGS002348_hmPOS_GRCh38_AVG + interview_age + highest_educ + sex_at_birth + site_id_l + genetic_pc_1 + genetic_pc_2 + genetic_pc_3 + genetic_pc_4 + genetic_pc_5 + genetic_pc_6 + genetic_pc_7 + genetic_pc_8 + genetic_pc_9 + genetic_pc_10	fourth_year	0.433324	0.083413	5.19493	2332	184	0.0116325	2.04798e-07	6.06202e-05	Smoking status	35393596	BOLT-LMM	European:100
Coffee	PGS002348	caff_intake_1_l ~ PGS002348_hmPOS_GRCh38_AVG + interview_age + highest_educ + sex_at_birth + site_id_l + genetic_pc_1 + genetic_pc_2 + genetic_pc_3 + genetic_pc_4 + genetic_pc_5 + genetic_pc_6 + genetic_pc_7 + genetic_pc_8 + genetic_pc_9 + genetic_pc_10	fourth_year	0.187151	0.0488707	3.82951	2332	700	0.00635497	0.0001284	0.0380063	Smoking status	35393596	BOLT-LMM	European:100
Espresso Drinks	PGS002348	caff_intake_3_l ~ PGS002348_hmPOS_GRCh38_AVG + interview_age + highest_educ + sex_at_birth + site_id_l + genetic_pc_1 + genetic_pc_2 + genetic_pc_3 + genetic_pc_4 + genetic_pc_5 + genetic_pc_6 + genetic_pc_7 + genetic_pc_8 + genetic_pc_9 + genetic_pc_10	fourth_year	0.182202	0.0578878	3.14751	2332	409	0.00430188	0.00164667	0.487413	Smoking status	35393596	BOLT-LMM	European:100
Tea	PGS002348	caff_intake_4_l ~ PGS002348_hmPOS_GRCh38_AVG + interview_age + highest_educ + sex_at_birth + site_id_l + genetic_pc_1 + genetic_pc_2 + genetic_pc_3 + genetic_pc_4 + genetic_pc_5 + genetic_pc_6 + genetic_pc_7 + genetic_pc_8 + genetic_pc_9 + genetic_pc_10	fourth_year	0.0644324	0.0483646	1.33222	2332	698	0.000773416	0.182787	1	Smoking status	35393596	BOLT-LMM	European:100
Caffeinated Soda	PGS002348	caff_intake_6_l ~ PGS002348_hmPOS_GRCh38_AVG + interview_age + highest_educ + sex_at_birth + site_id_l + genetic_pc_1 + genetic_pc_2 + genetic_pc_3 + genetic_pc_4 + genetic_pc_5 + genetic_pc_6 + genetic_pc_7 + genetic_pc_8 + genetic_pc_9 + genetic_pc_10	fourth_year	0.0821197	0.0453629	1.81028	2332	1440	0.00142715	0.0702517	1	Smoking status	35393596	BOLT-LMM	European:100
Energy Drinks	PGS002348	caff_intake_9_l ~ PGS002348_hmPOS_GRCh38_AVG + interview_age + highest_educ + sex_at_birth + site_id_l + genetic_pc_1 + genetic_pc_2 + genetic_pc_3 + genetic_pc_4 + genetic_pc_5 + genetic_pc_6 + genetic_pc_7 + genetic_pc_8 + genetic_pc_9 + genetic_pc_10	fourth_year	0.290456	0.0623712	4.65689	2332	349	0.00936915	3.21018e-06	0.000950213	Smoking status	35393596	BOLT-LMM	European:100
Lifetime Alcohol	PGS001129	alc_comb_yn.cf ~ PGS001129_hmPOS_GRCh38_AVG + interview_age + highest_educ + sex_at_birth + site_id_l + genetic_pc_1 + genetic_pc_2 + genetic_pc_3 + genetic_pc_4 + genetic_pc_5 + genetic_pc_6 + genetic_pc_7 + genetic_pc_8 + genetic_pc_9 + genetic_pc_10	fourth_year	0.0563353	0.044529	1.26514	2332	1098	0.000697538	0.205822	1	Smoking status (ever vs never smokers)	35324888	snpnet
Lifetime Cannabis	PGS001129	can_comb_yn.cf ~ PGS001129_hmPOS_GRCh38_AVG + interview_age + highest_educ + sex_at_birth + site_id_l + genetic_pc_1 + genetic_pc_2 + genetic_pc_3 + genetic_pc_4 + genetic_pc_5 + genetic_pc_6 + genetic_pc_7 + genetic_pc_8 + genetic_pc_9 + genetic_pc_10	fourth_year	0.0547125	0.11047	0.495269	2332	98	0.000106963	0.62041	1	Smoking status (ever vs never smokers)	35324888	snpnet
Lifetime Nicotine/E-cig	PGS001129	nic_comb_yn.cf ~ PGS001129_hmPOS_GRCh38_AVG + interview_age + highest_educ + sex_at_birth + site_id_l + genetic_pc_1 + genetic_pc_2 + genetic_pc_3 + genetic_pc_4 + genetic_pc_5 + genetic_pc_6 + genetic_pc_7 + genetic_pc_8 + genetic_pc_9 + genetic_pc_10	fourth_year	0.134181	0.0802423	1.6722	2332	184	0.00121799	0.0944845	1	Smoking status (ever vs never smokers)	35324888	snpnet
Coffee	PGS001129	caff_intake_1_l ~ PGS001129_hmPOS_GRCh38_AVG + interview_age + highest_educ + sex_at_birth + site_id_l + genetic_pc_1 + genetic_pc_2 + genetic_pc_3 + genetic_pc_4 + genetic_pc_5 + genetic_pc_6 + genetic_pc_7 + genetic_pc_8 + genetic_pc_9 + genetic_pc_10	fourth_year	0.152502	0.0480002	3.17712	2332	700	0.00438283	0.00148747	0.440292	Smoking status (ever vs never smokers)	35324888	snpnet
Espresso Drinks	PGS001129	caff_intake_3_l ~ PGS001129_hmPOS_GRCh38_AVG + interview_age + highest_educ + sex_at_birth + site_id_l + genetic_pc_1 + genetic_pc_2 + genetic_pc_3 + genetic_pc_4 + genetic_pc_5 + genetic_pc_6 + genetic_pc_7 + genetic_pc_8 + genetic_pc_9 + genetic_pc_10	fourth_year	0.0703771	0.0565018	1.24557	2332	409	0.000676145	0.212921	1	Smoking status (ever vs never smokers)	35324888	snpnet
Tea	PGS001129	caff_intake_4_l ~ PGS001129_hmPOS_GRCh38_AVG + interview_age + highest_educ + sex_at_birth + site_id_l + genetic_pc_1 + genetic_pc_2 + genetic_pc_3 + genetic_pc_4 + genetic_pc_5 + genetic_pc_6 + genetic_pc_7 + genetic_pc_8 + genetic_pc_9 + genetic_pc_10	fourth_year	0.0523864	0.0475859	1.10088	2332	698	0.000528261	0.270948	1	Smoking status (ever vs never smokers)	35324888	snpnet
Caffeinated Soda	PGS001129	caff_intake_6_l ~ PGS001129_hmPOS_GRCh38_AVG + interview_age + highest_educ + sex_at_birth + site_id_l + genetic_pc_1 + genetic_pc_2 + genetic_pc_3 + genetic_pc_4 + genetic_pc_5 + genetic_pc_6 + genetic_pc_7 + genetic_pc_8 + genetic_pc_9 + genetic_pc_10	fourth_year	-0.0265706	0.0445662	-0.596204	2332	1440	0.000154995	0.551039	1	Smoking status (ever vs never smokers)	35324888	snpnet
Energy Drinks	PGS001129	caff_intake_9_l ~ PGS001129_hmPOS_GRCh38_AVG + interview_age + highest_educ + sex_at_birth + site_id_l + genetic_pc_1 + genetic_pc_2 + genetic_pc_3 + genetic_pc_4 + genetic_pc_5 + genetic_pc_6 + genetic_pc_7 + genetic_pc_8 + genetic_pc_9 + genetic_pc_10	fourth_year	0.0478188	0.0603301	0.792619	2332	349	0.000273909	0.428	1	Smoking status (ever vs never smokers)	35324888	snpnet
Lifetime Alcohol	PGS001532	alc_comb_yn.cf ~ PGS001532_hmPOS_GRCh38_AVG + interview_age + highest_educ + sex_at_birth + site_id_l + genetic_pc_1 + genetic_pc_2 + genetic_pc_3 + genetic_pc_4 + genetic_pc_5 + genetic_pc_6 + genetic_pc_7 + genetic_pc_8 + genetic_pc_9 + genetic_pc_10	fourth_year	0.0666984	0.0441305	1.51139	2332	1098	0.000995212	0.13069	1	Time from waking to first cigarette	35324888	snpnet
Lifetime Cannabis	PGS001532	can_comb_yn.cf ~ PGS001532_hmPOS_GRCh38_AVG + interview_age + highest_educ + sex_at_birth + site_id_l + genetic_pc_1 + genetic_pc_2 + genetic_pc_3 + genetic_pc_4 + genetic_pc_5 + genetic_pc_6 + genetic_pc_7 + genetic_pc_8 + genetic_pc_9 + genetic_pc_10	fourth_year	-0.121638	0.107019	-1.13661	2332	98	0.000563083	0.255702	1	Time from waking to first cigarette	35324888	snpnet
Lifetime Nicotine/E-cig	PGS001532	nic_comb_yn.cf ~ PGS001532_hmPOS_GRCh38_AVG + interview_age + highest_educ + sex_at_birth + site_id_l + genetic_pc_1 + genetic_pc_2 + genetic_pc_3 + genetic_pc_4 + genetic_pc_5 + genetic_pc_6 + genetic_pc_7 + genetic_pc_8 + genetic_pc_9 + genetic_pc_10	fourth_year	-0.0661319	0.0791896	-0.835108	2332	184	0.000304053	0.403657	1	Time from waking to first cigarette	35324888	snpnet
Coffee	PGS001532	caff_intake_1_l ~ PGS001532_hmPOS_GRCh38_AVG + interview_age + highest_educ + sex_at_birth + site_id_l + genetic_pc_1 + genetic_pc_2 + genetic_pc_3 + genetic_pc_4 + genetic_pc_5 + genetic_pc_6 + genetic_pc_7 + genetic_pc_8 + genetic_pc_9 + genetic_pc_10	fourth_year	-0.0327988	0.0471447	-0.695705	2332	700	0.000211035	0.486614	1	Time from waking to first cigarette	35324888	snpnet
Espresso Drinks	PGS001532	caff_intake_3_l ~ PGS001532_hmPOS_GRCh38_AVG + interview_age + highest_educ + sex_at_birth + site_id_l + genetic_pc_1 + genetic_pc_2 + genetic_pc_3 + genetic_pc_4 + genetic_pc_5 + genetic_pc_6 + genetic_pc_7 + genetic_pc_8 + genetic_pc_9 + genetic_pc_10	fourth_year	-0.0585518	0.0561487	-1.0428	2332	409	0.000474015	0.297041	1	Time from waking to first cigarette	35324888	snpnet
Tea	PGS001532	caff_intake_4_l ~ PGS001532_hmPOS_GRCh38_AVG + interview_age + highest_educ + sex_at_birth + site_id_l + genetic_pc_1 + genetic_pc_2 + genetic_pc_3 + genetic_pc_4 + genetic_pc_5 + genetic_pc_6 + genetic_pc_7 + genetic_pc_8 + genetic_pc_9 + genetic_pc_10	fourth_year	0.00733366	0.0469157	0.156316	2332	698	1.0656e-05	0.875784	1	Time from waking to first cigarette	35324888	snpnet
Caffeinated Soda	PGS001532	caff_intake_6_l ~ PGS001532_hmPOS_GRCh38_AVG + interview_age + highest_educ + sex_at_birth + site_id_l + genetic_pc_1 + genetic_pc_2 + genetic_pc_3 + genetic_pc_4 + genetic_pc_5 + genetic_pc_6 + genetic_pc_7 + genetic_pc_8 + genetic_pc_9 + genetic_pc_10	fourth_year	-0.0381103	0.0442668	-0.860923	2332	1440	0.000323135	0.38928	1	Time from waking to first cigarette	35324888	snpnet
Energy Drinks	PGS001532	caff_intake_9_l ~ PGS001532_hmPOS_GRCh38_AVG + interview_age + highest_educ + sex_at_birth + site_id_l + genetic_pc_1 + genetic_pc_2 + genetic_pc_3 + genetic_pc_4 + genetic_pc_5 + genetic_pc_6 + genetic_pc_7 + genetic_pc_8 + genetic_pc_9 + genetic_pc_10	fourth_year	-0.0572471	0.059883	-0.955983	2332	349	0.000398404	0.339081	1	Time from waking to first cigarette	35324888	snpnet
Lifetime Alcohol	PGS002037	alc_comb_yn.cf ~ PGS002037_hmPOS_GRCh38_AVG + interview_age + highest_educ + sex_at_birth + site_id_l + genetic_pc_1 + genetic_pc_2 + genetic_pc_3 + genetic_pc_4 + genetic_pc_5 + genetic_pc_6 + genetic_pc_7 + genetic_pc_8 + genetic_pc_9 + genetic_pc_10	fourth_year	0.114717	0.0448443	2.55811	2332	1098	0.00284575	0.0105243	1	Tobacco use disorder	34995502	LDpred2 (bigsnpr)
Lifetime Cannabis	PGS002037	can_comb_yn.cf ~ PGS002037_hmPOS_GRCh38_AVG + interview_age + highest_educ + sex_at_birth + site_id_l + genetic_pc_1 + genetic_pc_2 + genetic_pc_3 + genetic_pc_4 + genetic_pc_5 + genetic_pc_6 + genetic_pc_7 + genetic_pc_8 + genetic_pc_9 + genetic_pc_10	fourth_year	0.380237	0.113225	3.35826	2332	98	0.00489433	0.000784359	0.23217	Tobacco use disorder	34995502	LDpred2 (bigsnpr)
Lifetime Nicotine/E-cig	PGS002037	nic_comb_yn.cf ~ PGS002037_hmPOS_GRCh38_AVG + interview_age + highest_educ + sex_at_birth + site_id_l + genetic_pc_1 + genetic_pc_2 + genetic_pc_3 + genetic_pc_4 + genetic_pc_5 + genetic_pc_6 + genetic_pc_7 + genetic_pc_8 + genetic_pc_9 + genetic_pc_10	fourth_year	0.252956	0.081483	3.10441	2332	184	0.00418535	0.00190661	0.564356	Tobacco use disorder	34995502	LDpred2 (bigsnpr)
Coffee	PGS002037	caff_intake_1_l ~ PGS002037_hmPOS_GRCh38_AVG + interview_age + highest_educ + sex_at_birth + site_id_l + genetic_pc_1 + genetic_pc_2 + genetic_pc_3 + genetic_pc_4 + genetic_pc_5 + genetic_pc_6 + genetic_pc_7 + genetic_pc_8 + genetic_pc_9 + genetic_pc_10	fourth_year	0.150433	0.0479585	3.13673	2332	700	0.00427258	0.00170845	0.5057	Tobacco use disorder	34995502	LDpred2 (bigsnpr)
Espresso Drinks	PGS002037	caff_intake_3_l ~ PGS002037_hmPOS_GRCh38_AVG + interview_age + highest_educ + sex_at_birth + site_id_l + genetic_pc_1 + genetic_pc_2 + genetic_pc_3 + genetic_pc_4 + genetic_pc_5 + genetic_pc_6 + genetic_pc_7 + genetic_pc_8 + genetic_pc_9 + genetic_pc_10	fourth_year	0.102572	0.0567673	1.80689	2332	409	0.00142181	0.0707798	1	Tobacco use disorder	34995502	LDpred2 (bigsnpr)
Tea	PGS002037	caff_intake_4_l ~ PGS002037_hmPOS_GRCh38_AVG + interview_age + highest_educ + sex_at_birth + site_id_l + genetic_pc_1 + genetic_pc_2 + genetic_pc_3 + genetic_pc_4 + genetic_pc_5 + genetic_pc_6 + genetic_pc_7 + genetic_pc_8 + genetic_pc_9 + genetic_pc_10	fourth_year	0.0918972	0.0478008	1.9225	2332	698	0.00160928	0.0545423	1	Tobacco use disorder	34995502	LDpred2 (bigsnpr)
Caffeinated Soda	PGS002037	caff_intake_6_l ~ PGS002037_hmPOS_GRCh38_AVG + interview_age + highest_educ + sex_at_birth + site_id_l + genetic_pc_1 + genetic_pc_2 + genetic_pc_3 + genetic_pc_4 + genetic_pc_5 + genetic_pc_6 + genetic_pc_7 + genetic_pc_8 + genetic_pc_9 + genetic_pc_10	fourth_year	0.0415749	0.044867	0.926624	2332	1440	0.000374318	0.354122	1	Tobacco use disorder	34995502	LDpred2 (bigsnpr)
Energy Drinks	PGS002037	caff_intake_9_l ~ PGS002037_hmPOS_GRCh38_AVG + interview_age + highest_educ + sex_at_birth + site_id_l + genetic_pc_1 + genetic_pc_2 + genetic_pc_3 + genetic_pc_4 + genetic_pc_5 + genetic_pc_6 + genetic_pc_7 + genetic_pc_8 + genetic_pc_9 + genetic_pc_10	fourth_year	0.142763	0.0607577	2.34971	2332	349	0.00240204	0.018788	1	Tobacco use disorder	34995502	LDpred2 (bigsnpr)

### Sheet: UPPS_mix_like
Table 1
DV	IV	formula	timepoint	coef	std_err	t_stat	N_obs	N_case	rsqrd	p_value	p_value_bonf	PRS Trait Name	PMID	PGS_Method	GWAS_Ancestry
Negative Urgency	PGS002839	upps_y_ss_negative_urgency ~ PGS002839_hmPOS_GRCh38_AVG + interview_age + highest_educ + sex_at_birth + site_id_l + genetic_pc_1 + genetic_pc_2 + genetic_pc_3 + genetic_pc_4 + genetic_pc_5 + genetic_pc_6 + genetic_pc_7 + genetic_pc_8 + genetic_pc_9 + genetic_pc_10	baseline	0.0291321	0.0179842	1.61987	2891		0.000919529	0.10537	1	Alcohol consumption	36152628	PRS-CS	European:100
Lack of Planning	PGS002839	upps_y_ss_lack_of_planning ~ PGS002839_hmPOS_GRCh38_AVG + interview_age + highest_educ + sex_at_birth + site_id_l + genetic_pc_1 + genetic_pc_2 + genetic_pc_3 + genetic_pc_4 + genetic_pc_5 + genetic_pc_6 + genetic_pc_7 + genetic_pc_8 + genetic_pc_9 + genetic_pc_10	baseline	-0.00989015	0.017678	-0.559461	2891		0.000109773	0.575891	1	Alcohol consumption	36152628	PRS-CS	European:100
Lack of Perserverance	PGS002839	upps_y_ss_lack_of_perseverance ~ PGS002839_hmPOS_GRCh38_AVG + interview_age + highest_educ + sex_at_birth + site_id_l + genetic_pc_1 + genetic_pc_2 + genetic_pc_3 + genetic_pc_4 + genetic_pc_5 + genetic_pc_6 + genetic_pc_7 + genetic_pc_8 + genetic_pc_9 + genetic_pc_10	baseline	-0.0138854	0.0170612	-0.813859	2891		0.000232274	0.415793	1	Alcohol consumption	36152628	PRS-CS	European:100
Positive Urgency	PGS002839	upps_y_ss_positive_urgency ~ PGS002839_hmPOS_GRCh38_AVG + interview_age + highest_educ + sex_at_birth + site_id_l + genetic_pc_1 + genetic_pc_2 + genetic_pc_3 + genetic_pc_4 + genetic_pc_5 + genetic_pc_6 + genetic_pc_7 + genetic_pc_8 + genetic_pc_9 + genetic_pc_10	baseline	0.0252467	0.0176236	1.43255	2891		0.000719299	0.152096	1	Alcohol consumption	36152628	PRS-CS	European:100
Sensation Seeking	PGS002839	upps_y_ss_sensation_seeking ~ PGS002839_hmPOS_GRCh38_AVG + interview_age + highest_educ + sex_at_birth + site_id_l + genetic_pc_1 + genetic_pc_2 + genetic_pc_3 + genetic_pc_4 + genetic_pc_5 + genetic_pc_6 + genetic_pc_7 + genetic_pc_8 + genetic_pc_9 + genetic_pc_10	baseline	0.0467611	0.0189568	2.46672	2891		0.00212969	0.0136941	1	Alcohol consumption	36152628	PRS-CS	European:100
Negative Urgency	PGS000203	upps_y_ss_negative_urgency ~ PGS000203_hmPOS_GRCh38_AVG + interview_age + highest_educ + sex_at_birth + site_id_l + genetic_pc_1 + genetic_pc_2 + genetic_pc_3 + genetic_pc_4 + genetic_pc_5 + genetic_pc_6 + genetic_pc_7 + genetic_pc_8 + genetic_pc_9 + genetic_pc_10	baseline	0.0228877	0.0180835	1.26567	2891		0.000561565	0.205735	1	Alcohol consumption (drinks per week)	32555147	PRS-CS	European:100
Lack of Planning	PGS000203	upps_y_ss_lack_of_planning ~ PGS000203_hmPOS_GRCh38_AVG + interview_age + highest_educ + sex_at_birth + site_id_l + genetic_pc_1 + genetic_pc_2 + genetic_pc_3 + genetic_pc_4 + genetic_pc_5 + genetic_pc_6 + genetic_pc_7 + genetic_pc_8 + genetic_pc_9 + genetic_pc_10	baseline	-0.0067651	0.017773	-0.38064	2891		5.0817e-05	0.703499	1	Alcohol consumption (drinks per week)	32555147	PRS-CS	European:100
Lack of Perserverance	PGS000203	upps_y_ss_lack_of_perseverance ~ PGS000203_hmPOS_GRCh38_AVG + interview_age + highest_educ + sex_at_birth + site_id_l + genetic_pc_1 + genetic_pc_2 + genetic_pc_3 + genetic_pc_4 + genetic_pc_5 + genetic_pc_6 + genetic_pc_7 + genetic_pc_8 + genetic_pc_9 + genetic_pc_10	baseline	-0.0159545	0.0171517	-0.930196	2891		0.000303403	0.352348	1	Alcohol consumption (drinks per week)	32555147	PRS-CS	European:100
Positive Urgency	PGS000203	upps_y_ss_positive_urgency ~ PGS000203_hmPOS_GRCh38_AVG + interview_age + highest_educ + sex_at_birth + site_id_l + genetic_pc_1 + genetic_pc_2 + genetic_pc_3 + genetic_pc_4 + genetic_pc_5 + genetic_pc_6 + genetic_pc_7 + genetic_pc_8 + genetic_pc_9 + genetic_pc_10	baseline	0.0134413	0.0177224	0.758439	2891		0.000201724	0.448251	1	Alcohol consumption (drinks per week)	32555147	PRS-CS	European:100
Sensation Seeking	PGS000203	upps_y_ss_sensation_seeking ~ PGS000203_hmPOS_GRCh38_AVG + interview_age + highest_educ + sex_at_birth + site_id_l + genetic_pc_1 + genetic_pc_2 + genetic_pc_3 + genetic_pc_4 + genetic_pc_5 + genetic_pc_6 + genetic_pc_7 + genetic_pc_8 + genetic_pc_9 + genetic_pc_10	baseline	0.0420532	0.0190622	2.20611	2891		0.00170418	0.0274558	1	Alcohol consumption (drinks per week)	32555147	PRS-CS	European:100
Negative Urgency	PGS002115	upps_y_ss_negative_urgency ~ PGS002115_hmPOS_GRCh38_AVG + interview_age + highest_educ + sex_at_birth + site_id_l + genetic_pc_1 + genetic_pc_2 + genetic_pc_3 + genetic_pc_4 + genetic_pc_5 + genetic_pc_6 + genetic_pc_7 + genetic_pc_8 + genetic_pc_9 + genetic_pc_10	baseline	-0.0280573	0.0183684	-1.52748	2891		0.000817706	0.126753	1	Alcohol drinker status	34995502	LDpred2 (bigsnpr)
Lack of Planning	PGS002115	upps_y_ss_lack_of_planning ~ PGS002115_hmPOS_GRCh38_AVG + interview_age + highest_educ + sex_at_birth + site_id_l + genetic_pc_1 + genetic_pc_2 + genetic_pc_3 + genetic_pc_4 + genetic_pc_5 + genetic_pc_6 + genetic_pc_7 + genetic_pc_8 + genetic_pc_9 + genetic_pc_10	baseline	-0.0245834	0.0180499	-1.36197	2891		0.000650216	0.173314	1	Alcohol drinker status	34995502	LDpred2 (bigsnpr)
Lack of Perserverance	PGS002115	upps_y_ss_lack_of_perseverance ~ PGS002115_hmPOS_GRCh38_AVG + interview_age + highest_educ + sex_at_birth + site_id_l + genetic_pc_1 + genetic_pc_2 + genetic_pc_3 + genetic_pc_4 + genetic_pc_5 + genetic_pc_6 + genetic_pc_7 + genetic_pc_8 + genetic_pc_9 + genetic_pc_10	baseline	-0.00400721	0.0174266	-0.229947	2891		1.8546e-05	0.818149	1	Alcohol drinker status	34995502	LDpred2 (bigsnpr)
Positive Urgency	PGS002115	upps_y_ss_positive_urgency ~ PGS002115_hmPOS_GRCh38_AVG + interview_age + highest_educ + sex_at_birth + site_id_l + genetic_pc_1 + genetic_pc_2 + genetic_pc_3 + genetic_pc_4 + genetic_pc_5 + genetic_pc_6 + genetic_pc_7 + genetic_pc_8 + genetic_pc_9 + genetic_pc_10	baseline	0.0259823	0.0179991	1.44353	2891		0.000730365	0.14898	1	Alcohol drinker status	34995502	LDpred2 (bigsnpr)
Sensation Seeking	PGS002115	upps_y_ss_sensation_seeking ~ PGS002115_hmPOS_GRCh38_AVG + interview_age + highest_educ + sex_at_birth + site_id_l + genetic_pc_1 + genetic_pc_2 + genetic_pc_3 + genetic_pc_4 + genetic_pc_5 + genetic_pc_6 + genetic_pc_7 + genetic_pc_8 + genetic_pc_9 + genetic_pc_10	baseline	-0.0222261	0.019377	-1.14704	2891		0.000461273	0.251462	1	Alcohol drinker status	34995502	LDpred2 (bigsnpr)
Negative Urgency	PGS002152	upps_y_ss_negative_urgency ~ PGS002152_hmPOS_GRCh38_AVG + interview_age + highest_educ + sex_at_birth + site_id_l + genetic_pc_1 + genetic_pc_2 + genetic_pc_3 + genetic_pc_4 + genetic_pc_5 + genetic_pc_6 + genetic_pc_7 + genetic_pc_8 + genetic_pc_9 + genetic_pc_10	baseline	-0.0046933	0.0186554	-0.251579	2891		2.21994e-05	0.801385	1	Alcohol intake frequency	34995502	LDpred2 (bigsnpr)
Lack of Planning	PGS002152	upps_y_ss_lack_of_planning ~ PGS002152_hmPOS_GRCh38_AVG + interview_age + highest_educ + sex_at_birth + site_id_l + genetic_pc_1 + genetic_pc_2 + genetic_pc_3 + genetic_pc_4 + genetic_pc_5 + genetic_pc_6 + genetic_pc_7 + genetic_pc_8 + genetic_pc_9 + genetic_pc_10	baseline	-0.00590194	0.0183302	-0.321978	2891		3.63613e-05	0.747493	1	Alcohol intake frequency	34995502	LDpred2 (bigsnpr)
Lack of Perserverance	PGS002152	upps_y_ss_lack_of_perseverance ~ PGS002152_hmPOS_GRCh38_AVG + interview_age + highest_educ + sex_at_birth + site_id_l + genetic_pc_1 + genetic_pc_2 + genetic_pc_3 + genetic_pc_4 + genetic_pc_5 + genetic_pc_6 + genetic_pc_7 + genetic_pc_8 + genetic_pc_9 + genetic_pc_10	baseline	0.0111887	0.0176908	0.632459	2891		0.000140284	0.527137	1	Alcohol intake frequency	34995502	LDpred2 (bigsnpr)
Positive Urgency	PGS002152	upps_y_ss_positive_urgency ~ PGS002152_hmPOS_GRCh38_AVG + interview_age + highest_educ + sex_at_birth + site_id_l + genetic_pc_1 + genetic_pc_2 + genetic_pc_3 + genetic_pc_4 + genetic_pc_5 + genetic_pc_6 + genetic_pc_7 + genetic_pc_8 + genetic_pc_9 + genetic_pc_10	baseline	-0.00461785	0.0182796	-0.252623	2891		2.23841e-05	0.800577	1	Alcohol intake frequency	34995502	LDpred2 (bigsnpr)
Sensation Seeking	PGS002152	upps_y_ss_sensation_seeking ~ PGS002152_hmPOS_GRCh38_AVG + interview_age + highest_educ + sex_at_birth + site_id_l + genetic_pc_1 + genetic_pc_2 + genetic_pc_3 + genetic_pc_4 + genetic_pc_5 + genetic_pc_6 + genetic_pc_7 + genetic_pc_8 + genetic_pc_9 + genetic_pc_10	baseline	0.00620283	0.0196761	0.315246	2891		3.48568e-05	0.752598	1	Alcohol intake frequency	34995502	LDpred2 (bigsnpr)
Negative Urgency	PGS002738	upps_y_ss_negative_urgency ~ PGS002738_hmPOS_GRCh38_AVG + interview_age + highest_educ + sex_at_birth + site_id_l + genetic_pc_1 + genetic_pc_2 + genetic_pc_3 + genetic_pc_4 + genetic_pc_5 + genetic_pc_6 + genetic_pc_7 + genetic_pc_8 + genetic_pc_9 + genetic_pc_10	baseline	0.0148444	0.0191399	0.775573	2891		0.000210939	0.438065	1	Alcohol use disorder	35267208	PRS-CS	European:81.7|African:14.3|Hispanic or Latin American:3.6|East Asian:0.3|South Asian:0.05
Lack of Planning	PGS002738	upps_y_ss_lack_of_planning ~ PGS002738_hmPOS_GRCh38_AVG + interview_age + highest_educ + sex_at_birth + site_id_l + genetic_pc_1 + genetic_pc_2 + genetic_pc_3 + genetic_pc_4 + genetic_pc_5 + genetic_pc_6 + genetic_pc_7 + genetic_pc_8 + genetic_pc_9 + genetic_pc_10	baseline	0.035165	0.0187969	1.87079	2891		0.00122608	0.0614771	1	Alcohol use disorder	35267208	PRS-CS	European:81.7|African:14.3|Hispanic or Latin American:3.6|East Asian:0.3|South Asian:0.05
Lack of Perserverance	PGS002738	upps_y_ss_lack_of_perseverance ~ PGS002738_hmPOS_GRCh38_AVG + interview_age + highest_educ + sex_at_birth + site_id_l + genetic_pc_1 + genetic_pc_2 + genetic_pc_3 + genetic_pc_4 + genetic_pc_5 + genetic_pc_6 + genetic_pc_7 + genetic_pc_8 + genetic_pc_9 + genetic_pc_10	baseline	0.0197034	0.0181495	1.08561	2891		0.000413213	0.277742	1	Alcohol use disorder	35267208	PRS-CS	European:81.7|African:14.3|Hispanic or Latin American:3.6|East Asian:0.3|South Asian:0.05
Positive Urgency	PGS002738	upps_y_ss_positive_urgency ~ PGS002738_hmPOS_GRCh38_AVG + interview_age + highest_educ + sex_at_birth + site_id_l + genetic_pc_1 + genetic_pc_2 + genetic_pc_3 + genetic_pc_4 + genetic_pc_5 + genetic_pc_6 + genetic_pc_7 + genetic_pc_8 + genetic_pc_9 + genetic_pc_10	baseline	0.000211378	0.0187563	0.0112697	2891		4.45482e-08	0.991009	1	Alcohol use disorder	35267208	PRS-CS	European:81.7|African:14.3|Hispanic or Latin American:3.6|East Asian:0.3|South Asian:0.05
Sensation Seeking	PGS002738	upps_y_ss_sensation_seeking ~ PGS002738_hmPOS_GRCh38_AVG + interview_age + highest_educ + sex_at_birth + site_id_l + genetic_pc_1 + genetic_pc_2 + genetic_pc_3 + genetic_pc_4 + genetic_pc_5 + genetic_pc_6 + genetic_pc_7 + genetic_pc_8 + genetic_pc_9 + genetic_pc_10	baseline	0.021725	0.0201853	1.07628	2891		0.000406138	0.281895	1	Alcohol use disorder	35267208	PRS-CS	European:81.7|African:14.3|Hispanic or Latin American:3.6|East Asian:0.3|South Asian:0.05
Negative Urgency	PGS001088	upps_y_ss_negative_urgency ~ PGS001088_hmPOS_GRCh38_AVG + interview_age + highest_educ + sex_at_birth + site_id_l + genetic_pc_1 + genetic_pc_2 + genetic_pc_3 + genetic_pc_4 + genetic_pc_5 + genetic_pc_6 + genetic_pc_7 + genetic_pc_8 + genetic_pc_9 + genetic_pc_10	baseline	0.0364936	0.0188919	1.93171	2891		0.00130713	0.0534944	1	Average weekly alcohol consumption (beer and cider)	35324888	snpnet
Lack of Planning	PGS001088	upps_y_ss_lack_of_planning ~ PGS001088_hmPOS_GRCh38_AVG + interview_age + highest_educ + sex_at_birth + site_id_l + genetic_pc_1 + genetic_pc_2 + genetic_pc_3 + genetic_pc_4 + genetic_pc_5 + genetic_pc_6 + genetic_pc_7 + genetic_pc_8 + genetic_pc_9 + genetic_pc_10	baseline	-0.0300789	0.0185663	-1.62008	2891		0.000919762	0.105326	1	Average weekly alcohol consumption (beer and cider)	35324888	snpnet
Lack of Perserverance	PGS001088	upps_y_ss_lack_of_perseverance ~ PGS001088_hmPOS_GRCh38_AVG + interview_age + highest_educ + sex_at_birth + site_id_l + genetic_pc_1 + genetic_pc_2 + genetic_pc_3 + genetic_pc_4 + genetic_pc_5 + genetic_pc_6 + genetic_pc_7 + genetic_pc_8 + genetic_pc_9 + genetic_pc_10	baseline	-0.0171323	0.017925	-0.955778	2891		0.000320315	0.339266	1	Average weekly alcohol consumption (beer and cider)	35324888	snpnet
Positive Urgency	PGS001088	upps_y_ss_positive_urgency ~ PGS001088_hmPOS_GRCh38_AVG + interview_age + highest_educ + sex_at_birth + site_id_l + genetic_pc_1 + genetic_pc_2 + genetic_pc_3 + genetic_pc_4 + genetic_pc_5 + genetic_pc_6 + genetic_pc_7 + genetic_pc_8 + genetic_pc_9 + genetic_pc_10	baseline	-0.00214751	0.0185233	-0.115935	2891		4.71446e-06	0.907712	1	Average weekly alcohol consumption (beer and cider)	35324888	snpnet
Sensation Seeking	PGS001088	upps_y_ss_sensation_seeking ~ PGS001088_hmPOS_GRCh38_AVG + interview_age + highest_educ + sex_at_birth + site_id_l + genetic_pc_1 + genetic_pc_2 + genetic_pc_3 + genetic_pc_4 + genetic_pc_5 + genetic_pc_6 + genetic_pc_7 + genetic_pc_8 + genetic_pc_9 + genetic_pc_10	baseline	0.0431542	0.0199223	2.16612	2891		0.00164307	0.0303844	1	Average weekly alcohol consumption (beer and cider)	35324888	snpnet
Negative Urgency	PGS002913	upps_y_ss_negative_urgency ~ PGS002913_hmPOS_GRCh38_AVG + interview_age + highest_educ + sex_at_birth + site_id_l + genetic_pc_1 + genetic_pc_2 + genetic_pc_3 + genetic_pc_4 + genetic_pc_5 + genetic_pc_6 + genetic_pc_7 + genetic_pc_8 + genetic_pc_9 + genetic_pc_10	baseline	-0.0263827	0.0188363	-1.40063	2891		0.000687622	0.161434	1	Drinking Status	36152628	PRS-CS	European:100
Lack of Planning	PGS002913	upps_y_ss_lack_of_planning ~ PGS002913_hmPOS_GRCh38_AVG + interview_age + highest_educ + sex_at_birth + site_id_l + genetic_pc_1 + genetic_pc_2 + genetic_pc_3 + genetic_pc_4 + genetic_pc_5 + genetic_pc_6 + genetic_pc_7 + genetic_pc_8 + genetic_pc_9 + genetic_pc_10	baseline	-0.0361943	0.0185021	-1.95622	2891		0.00134047	0.0505362	1	Drinking Status	36152628	PRS-CS	European:100
Lack of Perserverance	PGS002913	upps_y_ss_lack_of_perseverance ~ PGS002913_hmPOS_GRCh38_AVG + interview_age + highest_educ + sex_at_birth + site_id_l + genetic_pc_1 + genetic_pc_2 + genetic_pc_3 + genetic_pc_4 + genetic_pc_5 + genetic_pc_6 + genetic_pc_7 + genetic_pc_8 + genetic_pc_9 + genetic_pc_10	baseline	-0.0061552	0.0178692	-0.344458	2891		4.16158e-05	0.730527	1	Drinking Status	36152628	PRS-CS	European:100
Positive Urgency	PGS002913	upps_y_ss_positive_urgency ~ PGS002913_hmPOS_GRCh38_AVG + interview_age + highest_educ + sex_at_birth + site_id_l + genetic_pc_1 + genetic_pc_2 + genetic_pc_3 + genetic_pc_4 + genetic_pc_5 + genetic_pc_6 + genetic_pc_7 + genetic_pc_8 + genetic_pc_9 + genetic_pc_10	baseline	-0.0115801	0.0184619	-0.627241	2891		0.000137979	0.530551	1	Drinking Status	36152628	PRS-CS	European:100
Sensation Seeking	PGS002913	upps_y_ss_sensation_seeking ~ PGS002913_hmPOS_GRCh38_AVG + interview_age + highest_educ + sex_at_birth + site_id_l + genetic_pc_1 + genetic_pc_2 + genetic_pc_3 + genetic_pc_4 + genetic_pc_5 + genetic_pc_6 + genetic_pc_7 + genetic_pc_8 + genetic_pc_9 + genetic_pc_10	baseline	-0.0104193	0.019873	-0.524295	2891		9.64078e-05	0.600114	1	Drinking Status	36152628	PRS-CS	European:100
Negative Urgency	PGS003376	upps_y_ss_negative_urgency ~ PGS003376_hmPOS_GRCh38_AVG + interview_age + highest_educ + sex_at_birth + site_id_l + genetic_pc_1 + genetic_pc_2 + genetic_pc_3 + genetic_pc_4 + genetic_pc_5 + genetic_pc_6 + genetic_pc_7 + genetic_pc_8 + genetic_pc_9 + genetic_pc_10	baseline	0.0312172	0.0184733	1.68986	2891		0.00100062	0.0911639	1	Drinks per week	36477530	LDpred	European:100
Lack of Planning	PGS003376	upps_y_ss_lack_of_planning ~ PGS003376_hmPOS_GRCh38_AVG + interview_age + highest_educ + sex_at_birth + site_id_l + genetic_pc_1 + genetic_pc_2 + genetic_pc_3 + genetic_pc_4 + genetic_pc_5 + genetic_pc_6 + genetic_pc_7 + genetic_pc_8 + genetic_pc_9 + genetic_pc_10	baseline	-0.0193688	0.0181569	-1.06675	2891		0.000398983	0.286175	1	Drinks per week	36477530	LDpred	European:100
Lack of Perserverance	PGS003376	upps_y_ss_lack_of_perseverance ~ PGS003376_hmPOS_GRCh38_AVG + interview_age + highest_educ + sex_at_birth + site_id_l + genetic_pc_1 + genetic_pc_2 + genetic_pc_3 + genetic_pc_4 + genetic_pc_5 + genetic_pc_6 + genetic_pc_7 + genetic_pc_8 + genetic_pc_9 + genetic_pc_10	baseline	-0.0300788	0.0175189	-1.71694	2891		0.00103291	0.0860994	1	Drinks per week	36477530	LDpred	European:100
Positive Urgency	PGS003376	upps_y_ss_positive_urgency ~ PGS003376_hmPOS_GRCh38_AVG + interview_age + highest_educ + sex_at_birth + site_id_l + genetic_pc_1 + genetic_pc_2 + genetic_pc_3 + genetic_pc_4 + genetic_pc_5 + genetic_pc_6 + genetic_pc_7 + genetic_pc_8 + genetic_pc_9 + genetic_pc_10	baseline	0.0270825	0.0181031	1.49602	2891		0.000784396	0.13476	1	Drinks per week	36477530	LDpred	European:100
Sensation Seeking	PGS003376	upps_y_ss_sensation_seeking ~ PGS003376_hmPOS_GRCh38_AVG + interview_age + highest_educ + sex_at_birth + site_id_l + genetic_pc_1 + genetic_pc_2 + genetic_pc_3 + genetic_pc_4 + genetic_pc_5 + genetic_pc_6 + genetic_pc_7 + genetic_pc_8 + genetic_pc_9 + genetic_pc_10	baseline	0.0367009	0.0194818	1.88386	2891		0.00124325	0.0596857	1	Drinks per week	36477530	LDpred	European:100
Negative Urgency	PGS001394	upps_y_ss_negative_urgency ~ PGS001394_hmPOS_GRCh38_AVG + interview_age + highest_educ + sex_at_birth + site_id_l + genetic_pc_1 + genetic_pc_2 + genetic_pc_3 + genetic_pc_4 + genetic_pc_5 + genetic_pc_6 + genetic_pc_7 + genetic_pc_8 + genetic_pc_9 + genetic_pc_10	baseline	0.0134493	0.0197682	0.680348	2891		0.000162328	0.496339	1	Freq. of drinking alcohol	35324888	snpnet
Lack of Planning	PGS001394	upps_y_ss_lack_of_planning ~ PGS001394_hmPOS_GRCh38_AVG + interview_age + highest_educ + sex_at_birth + site_id_l + genetic_pc_1 + genetic_pc_2 + genetic_pc_3 + genetic_pc_4 + genetic_pc_5 + genetic_pc_6 + genetic_pc_7 + genetic_pc_8 + genetic_pc_9 + genetic_pc_10	baseline	0.0277222	0.0194184	1.42762	2891		0.000714363	0.15351	1	Freq. of drinking alcohol	35324888	snpnet
Lack of Perserverance	PGS001394	upps_y_ss_lack_of_perseverance ~ PGS001394_hmPOS_GRCh38_AVG + interview_age + highest_educ + sex_at_birth + site_id_l + genetic_pc_1 + genetic_pc_2 + genetic_pc_3 + genetic_pc_4 + genetic_pc_5 + genetic_pc_6 + genetic_pc_7 + genetic_pc_8 + genetic_pc_9 + genetic_pc_10	baseline	0.00213883	0.0187487	0.114079	2891		4.56469e-06	0.909183	1	Freq. of drinking alcohol	35324888	snpnet
Positive Urgency	PGS001394	upps_y_ss_positive_urgency ~ PGS001394_hmPOS_GRCh38_AVG + interview_age + highest_educ + sex_at_birth + site_id_l + genetic_pc_1 + genetic_pc_2 + genetic_pc_3 + genetic_pc_4 + genetic_pc_5 + genetic_pc_6 + genetic_pc_7 + genetic_pc_8 + genetic_pc_9 + genetic_pc_10	baseline	0.00810784	0.0193709	0.418557	2891		6.14448e-05	0.675571	1	Freq. of drinking alcohol	35324888	snpnet
Sensation Seeking	PGS001394	upps_y_ss_sensation_seeking ~ PGS001394_hmPOS_GRCh38_AVG + interview_age + highest_educ + sex_at_birth + site_id_l + genetic_pc_1 + genetic_pc_2 + genetic_pc_3 + genetic_pc_4 + genetic_pc_5 + genetic_pc_6 + genetic_pc_7 + genetic_pc_8 + genetic_pc_9 + genetic_pc_10	baseline	-0.00443716	0.0208515	-0.212798	2891		1.5883e-05	0.831499	1	Freq. of drinking alcohol	35324888	snpnet
Negative Urgency	PGS001085	upps_y_ss_negative_urgency ~ PGS001085_hmPOS_GRCh38_AVG + interview_age + highest_educ + sex_at_birth + site_id_l + genetic_pc_1 + genetic_pc_2 + genetic_pc_3 + genetic_pc_4 + genetic_pc_5 + genetic_pc_6 + genetic_pc_7 + genetic_pc_8 + genetic_pc_9 + genetic_pc_10	baseline	0.0138022	0.0200658	0.687847	2891		0.000165926	0.491605	1	Increased alcohol consumption, versus 10 years ago	35324888	snpnet
Lack of Planning	PGS001085	upps_y_ss_lack_of_planning ~ PGS001085_hmPOS_GRCh38_AVG + interview_age + highest_educ + sex_at_birth + site_id_l + genetic_pc_1 + genetic_pc_2 + genetic_pc_3 + genetic_pc_4 + genetic_pc_5 + genetic_pc_6 + genetic_pc_7 + genetic_pc_8 + genetic_pc_9 + genetic_pc_10	baseline	-0.00819689	0.0197173	-0.415721	2891		6.06152e-05	0.677645	1	Increased alcohol consumption, versus 10 years ago	35324888	snpnet
Lack of Perserverance	PGS001085	upps_y_ss_lack_of_perseverance ~ PGS001085_hmPOS_GRCh38_AVG + interview_age + highest_educ + sex_at_birth + site_id_l + genetic_pc_1 + genetic_pc_2 + genetic_pc_3 + genetic_pc_4 + genetic_pc_5 + genetic_pc_6 + genetic_pc_7 + genetic_pc_8 + genetic_pc_9 + genetic_pc_10	baseline	0.0111845	0.0190299	0.587732	2891		0.000121146	0.556759	1	Increased alcohol consumption, versus 10 years ago	35324888	snpnet
Positive Urgency	PGS001085	upps_y_ss_positive_urgency ~ PGS001085_hmPOS_GRCh38_AVG + interview_age + highest_educ + sex_at_birth + site_id_l + genetic_pc_1 + genetic_pc_2 + genetic_pc_3 + genetic_pc_4 + genetic_pc_5 + genetic_pc_6 + genetic_pc_7 + genetic_pc_8 + genetic_pc_9 + genetic_pc_10	baseline	0.00476917	0.019663	0.242545	2891		2.06338e-05	0.808375	1	Increased alcohol consumption, versus 10 years ago	35324888	snpnet
Sensation Seeking	PGS001085	upps_y_ss_sensation_seeking ~ PGS001085_hmPOS_GRCh38_AVG + interview_age + highest_educ + sex_at_birth + site_id_l + genetic_pc_1 + genetic_pc_2 + genetic_pc_3 + genetic_pc_4 + genetic_pc_5 + genetic_pc_6 + genetic_pc_7 + genetic_pc_8 + genetic_pc_9 + genetic_pc_10	baseline	-0.0508743	0.0211442	-2.40606	2891		0.00202645	0.0161887	1	Increased alcohol consumption, versus 10 years ago	35324888	snpnet
Negative Urgency	PGS000202	upps_y_ss_negative_urgency ~ PGS000202_hmPOS_GRCh38_AVG + interview_age + highest_educ + sex_at_birth + site_id_l + genetic_pc_1 + genetic_pc_2 + genetic_pc_3 + genetic_pc_4 + genetic_pc_5 + genetic_pc_6 + genetic_pc_7 + genetic_pc_8 + genetic_pc_9 + genetic_pc_10	baseline	0.0382508	0.0193343	1.97839	2891		0.00137098	0.0479807	1	Problematic Alcohol Use	32555147	PRS-CS	European:100
Lack of Planning	PGS000202	upps_y_ss_lack_of_planning ~ PGS000202_hmPOS_GRCh38_AVG + interview_age + highest_educ + sex_at_birth + site_id_l + genetic_pc_1 + genetic_pc_2 + genetic_pc_3 + genetic_pc_4 + genetic_pc_5 + genetic_pc_6 + genetic_pc_7 + genetic_pc_8 + genetic_pc_9 + genetic_pc_10	baseline	0.0554255	0.0189821	2.91988	2891		0.0029815	0.00352918	0.652898	Problematic Alcohol Use	32555147	PRS-CS	European:100
Lack of Perserverance	PGS000202	upps_y_ss_lack_of_perseverance ~ PGS000202_hmPOS_GRCh38_AVG + interview_age + highest_educ + sex_at_birth + site_id_l + genetic_pc_1 + genetic_pc_2 + genetic_pc_3 + genetic_pc_4 + genetic_pc_5 + genetic_pc_6 + genetic_pc_7 + genetic_pc_8 + genetic_pc_9 + genetic_pc_10	baseline	0.0341815	0.0183371	1.86406	2891		0.00121729	0.0624161	1	Problematic Alcohol Use	32555147	PRS-CS	European:100
Positive Urgency	PGS000202	upps_y_ss_positive_urgency ~ PGS000202_hmPOS_GRCh38_AVG + interview_age + highest_educ + sex_at_birth + site_id_l + genetic_pc_1 + genetic_pc_2 + genetic_pc_3 + genetic_pc_4 + genetic_pc_5 + genetic_pc_6 + genetic_pc_7 + genetic_pc_8 + genetic_pc_9 + genetic_pc_10	baseline	0.0381306	0.0189444	2.01277	2891		0.00141897	0.044233	1	Problematic Alcohol Use	32555147	PRS-CS	European:100
Sensation Seeking	PGS000202	upps_y_ss_sensation_seeking ~ PGS000202_hmPOS_GRCh38_AVG + interview_age + highest_educ + sex_at_birth + site_id_l + genetic_pc_1 + genetic_pc_2 + genetic_pc_3 + genetic_pc_4 + genetic_pc_5 + genetic_pc_6 + genetic_pc_7 + genetic_pc_8 + genetic_pc_9 + genetic_pc_10	baseline	0.0173203	0.0204037	0.848879	2891		0.000252688	0.39602	1	Problematic Alcohol Use	32555147	PRS-CS	European:100
Negative Urgency	PGS002125	upps_y_ss_negative_urgency ~ PGS002125_hmPOS_GRCh38_AVG + interview_age + highest_educ + sex_at_birth + site_id_l + genetic_pc_1 + genetic_pc_2 + genetic_pc_3 + genetic_pc_4 + genetic_pc_5 + genetic_pc_6 + genetic_pc_7 + genetic_pc_8 + genetic_pc_9 + genetic_pc_10	baseline	-0.00781006	0.0188876	-0.413502	2891		5.99698e-05	0.67927	1	Ever taken cannabis	34995502	LDpred2 (bigsnpr)
Lack of Planning	PGS002125	upps_y_ss_lack_of_planning ~ PGS002125_hmPOS_GRCh38_AVG + interview_age + highest_educ + sex_at_birth + site_id_l + genetic_pc_1 + genetic_pc_2 + genetic_pc_3 + genetic_pc_4 + genetic_pc_5 + genetic_pc_6 + genetic_pc_7 + genetic_pc_8 + genetic_pc_9 + genetic_pc_10	baseline	0.0337994	0.0185483	1.82224	2891		0.00116335	0.0685231	1	Ever taken cannabis	34995502	LDpred2 (bigsnpr)
Lack of Perserverance	PGS002125	upps_y_ss_lack_of_perseverance ~ PGS002125_hmPOS_GRCh38_AVG + interview_age + highest_educ + sex_at_birth + site_id_l + genetic_pc_1 + genetic_pc_2 + genetic_pc_3 + genetic_pc_4 + genetic_pc_5 + genetic_pc_6 + genetic_pc_7 + genetic_pc_8 + genetic_pc_9 + genetic_pc_10	baseline	0.00955336	0.0179117	0.533358	2891		9.97695e-05	0.593827	1	Ever taken cannabis	34995502	LDpred2 (bigsnpr)
Positive Urgency	PGS002125	upps_y_ss_positive_urgency ~ PGS002125_hmPOS_GRCh38_AVG + interview_age + highest_educ + sex_at_birth + site_id_l + genetic_pc_1 + genetic_pc_2 + genetic_pc_3 + genetic_pc_4 + genetic_pc_5 + genetic_pc_6 + genetic_pc_7 + genetic_pc_8 + genetic_pc_9 + genetic_pc_10	baseline	-0.0110827	0.0185065	-0.598855	2891		0.000125774	0.549317	1	Ever taken cannabis	34995502	LDpred2 (bigsnpr)
Sensation Seeking	PGS002125	upps_y_ss_sensation_seeking ~ PGS002125_hmPOS_GRCh38_AVG + interview_age + highest_educ + sex_at_birth + site_id_l + genetic_pc_1 + genetic_pc_2 + genetic_pc_3 + genetic_pc_4 + genetic_pc_5 + genetic_pc_6 + genetic_pc_7 + genetic_pc_8 + genetic_pc_9 + genetic_pc_10	baseline	0.00850988	0.0199211	0.427179	2891		6.40022e-05	0.669281	1	Ever taken cannabis	34995502	LDpred2 (bigsnpr)
Negative Urgency	PGS001123	upps_y_ss_negative_urgency ~ PGS001123_hmPOS_GRCh38_AVG + interview_age + highest_educ + sex_at_birth + site_id_l + genetic_pc_1 + genetic_pc_2 + genetic_pc_3 + genetic_pc_4 + genetic_pc_5 + genetic_pc_6 + genetic_pc_7 + genetic_pc_8 + genetic_pc_9 + genetic_pc_10	baseline	-0.0149558	0.0185765	-0.805091	2891		0.000227297	0.420834	1	Coffee consumption	35324888	snpnet
Lack of Planning	PGS001123	upps_y_ss_lack_of_planning ~ PGS001123_hmPOS_GRCh38_AVG + interview_age + highest_educ + sex_at_birth + site_id_l + genetic_pc_1 + genetic_pc_2 + genetic_pc_3 + genetic_pc_4 + genetic_pc_5 + genetic_pc_6 + genetic_pc_7 + genetic_pc_8 + genetic_pc_9 + genetic_pc_10	baseline	-0.0422919	0.0182377	-2.31892	2891		0.0018826	0.0204696	1	Coffee consumption	35324888	snpnet
Lack of Perserverance	PGS001123	upps_y_ss_lack_of_perseverance ~ PGS001123_hmPOS_GRCh38_AVG + interview_age + highest_educ + sex_at_birth + site_id_l + genetic_pc_1 + genetic_pc_2 + genetic_pc_3 + genetic_pc_4 + genetic_pc_5 + genetic_pc_6 + genetic_pc_7 + genetic_pc_8 + genetic_pc_9 + genetic_pc_10	baseline	-0.0303187	0.0176099	-1.72169	2891		0.00103863	0.0852349	1	Coffee consumption	35324888	snpnet
Positive Urgency	PGS001123	upps_y_ss_positive_urgency ~ PGS001123_hmPOS_GRCh38_AVG + interview_age + highest_educ + sex_at_birth + site_id_l + genetic_pc_1 + genetic_pc_2 + genetic_pc_3 + genetic_pc_4 + genetic_pc_5 + genetic_pc_6 + genetic_pc_7 + genetic_pc_8 + genetic_pc_9 + genetic_pc_10	baseline	-0.028781	0.0181964	-1.58169	2891		0.000876726	0.113832	1	Coffee consumption	35324888	snpnet
Sensation Seeking	PGS001123	upps_y_ss_sensation_seeking ~ PGS001123_hmPOS_GRCh38_AVG + interview_age + highest_educ + sex_at_birth + site_id_l + genetic_pc_1 + genetic_pc_2 + genetic_pc_3 + genetic_pc_4 + genetic_pc_5 + genetic_pc_6 + genetic_pc_7 + genetic_pc_8 + genetic_pc_9 + genetic_pc_10	baseline	-0.067477	0.0195545	-3.45072	2891		0.00415922	0.000567226	0.104937	Coffee consumption	35324888	snpnet
Negative Urgency	PGS001124	upps_y_ss_negative_urgency ~ PGS001124_hmPOS_GRCh38_AVG + interview_age + highest_educ + sex_at_birth + site_id_l + genetic_pc_1 + genetic_pc_2 + genetic_pc_3 + genetic_pc_4 + genetic_pc_5 + genetic_pc_6 + genetic_pc_7 + genetic_pc_8 + genetic_pc_9 + genetic_pc_10	baseline	-0.0280834	0.0181929	-1.54364	2891		0.000835088	0.122787	1	Coffee consumption (ground coffee)	35324888	snpnet
Lack of Planning	PGS001124	upps_y_ss_lack_of_planning ~ PGS001124_hmPOS_GRCh38_AVG + interview_age + highest_educ + sex_at_birth + site_id_l + genetic_pc_1 + genetic_pc_2 + genetic_pc_3 + genetic_pc_4 + genetic_pc_5 + genetic_pc_6 + genetic_pc_7 + genetic_pc_8 + genetic_pc_9 + genetic_pc_10	baseline	-0.00645148	0.017883	-0.36076	2891		4.56477e-05	0.718306	1	Coffee consumption (ground coffee)	35324888	snpnet
Lack of Perserverance	PGS001124	upps_y_ss_lack_of_perseverance ~ PGS001124_hmPOS_GRCh38_AVG + interview_age + highest_educ + sex_at_birth + site_id_l + genetic_pc_1 + genetic_pc_2 + genetic_pc_3 + genetic_pc_4 + genetic_pc_5 + genetic_pc_6 + genetic_pc_7 + genetic_pc_8 + genetic_pc_9 + genetic_pc_10	baseline	0.00220436	0.0172605	0.127711	2891		5.72083e-06	0.898386	1	Coffee consumption (ground coffee)	35324888	snpnet
Positive Urgency	PGS001124	upps_y_ss_positive_urgency ~ PGS001124_hmPOS_GRCh38_AVG + interview_age + highest_educ + sex_at_birth + site_id_l + genetic_pc_1 + genetic_pc_2 + genetic_pc_3 + genetic_pc_4 + genetic_pc_5 + genetic_pc_6 + genetic_pc_7 + genetic_pc_8 + genetic_pc_9 + genetic_pc_10	baseline	-0.0144119	0.0178318	-0.808215	2891		0.000229064	0.419035	1	Coffee consumption (ground coffee)	35324888	snpnet
Sensation Seeking	PGS001124	upps_y_ss_sensation_seeking ~ PGS001124_hmPOS_GRCh38_AVG + interview_age + highest_educ + sex_at_birth + site_id_l + genetic_pc_1 + genetic_pc_2 + genetic_pc_3 + genetic_pc_4 + genetic_pc_5 + genetic_pc_6 + genetic_pc_7 + genetic_pc_8 + genetic_pc_9 + genetic_pc_10	baseline	0.0114722	0.0191953	0.597659	2891		0.000125272	0.550115	1	Coffee consumption (ground coffee)	35324888	snpnet
Negative Urgency	PGS001125	upps_y_ss_negative_urgency ~ PGS001125_hmPOS_GRCh38_AVG + interview_age + highest_educ + sex_at_birth + site_id_l + genetic_pc_1 + genetic_pc_2 + genetic_pc_3 + genetic_pc_4 + genetic_pc_5 + genetic_pc_6 + genetic_pc_7 + genetic_pc_8 + genetic_pc_9 + genetic_pc_10	baseline	-0.000213045	0.0196659	-0.0108332	2891		4.11641e-08	0.991357	1	Coffee consumption (instant coffee)	35324888	snpnet
Lack of Planning	PGS001125	upps_y_ss_lack_of_planning ~ PGS001125_hmPOS_GRCh38_AVG + interview_age + highest_educ + sex_at_birth + site_id_l + genetic_pc_1 + genetic_pc_2 + genetic_pc_3 + genetic_pc_4 + genetic_pc_5 + genetic_pc_6 + genetic_pc_7 + genetic_pc_8 + genetic_pc_9 + genetic_pc_10	baseline	0.00619611	0.0193229	0.320662	2891		3.60646e-05	0.74849	1	Coffee consumption (instant coffee)	35324888	snpnet
Lack of Perserverance	PGS001125	upps_y_ss_lack_of_perseverance ~ PGS001125_hmPOS_GRCh38_AVG + interview_age + highest_educ + sex_at_birth + site_id_l + genetic_pc_1 + genetic_pc_2 + genetic_pc_3 + genetic_pc_4 + genetic_pc_5 + genetic_pc_6 + genetic_pc_7 + genetic_pc_8 + genetic_pc_9 + genetic_pc_10	baseline	0.00238594	0.0186501	0.127932	2891		5.74062e-06	0.898212	1	Coffee consumption (instant coffee)	35324888	snpnet
Positive Urgency	PGS001125	upps_y_ss_positive_urgency ~ PGS001125_hmPOS_GRCh38_AVG + interview_age + highest_educ + sex_at_birth + site_id_l + genetic_pc_1 + genetic_pc_2 + genetic_pc_3 + genetic_pc_4 + genetic_pc_5 + genetic_pc_6 + genetic_pc_7 + genetic_pc_8 + genetic_pc_9 + genetic_pc_10	baseline	0.0199328	0.0192661	1.0346	2891		0.000375308	0.300942	1	Coffee consumption (instant coffee)	35324888	snpnet
Sensation Seeking	PGS001125	upps_y_ss_sensation_seeking ~ PGS001125_hmPOS_GRCh38_AVG + interview_age + highest_educ + sex_at_birth + site_id_l + genetic_pc_1 + genetic_pc_2 + genetic_pc_3 + genetic_pc_4 + genetic_pc_5 + genetic_pc_6 + genetic_pc_7 + genetic_pc_8 + genetic_pc_9 + genetic_pc_10	baseline	-0.0257598	0.0207364	-1.24225	2891		0.000540987	0.214246	1	Coffee consumption (instant coffee)	35324888	snpnet
Negative Urgency	PGS001126	upps_y_ss_negative_urgency ~ PGS001126_hmPOS_GRCh38_AVG + interview_age + highest_educ + sex_at_birth + site_id_l + genetic_pc_1 + genetic_pc_2 + genetic_pc_3 + genetic_pc_4 + genetic_pc_5 + genetic_pc_6 + genetic_pc_7 + genetic_pc_8 + genetic_pc_9 + genetic_pc_10	baseline	0.00649901	0.0184243	0.352742	2891		4.36414e-05	0.724308	1	Coffee intake	35324888	snpnet
Lack of Planning	PGS001126	upps_y_ss_lack_of_planning ~ PGS001126_hmPOS_GRCh38_AVG + interview_age + highest_educ + sex_at_birth + site_id_l + genetic_pc_1 + genetic_pc_2 + genetic_pc_3 + genetic_pc_4 + genetic_pc_5 + genetic_pc_6 + genetic_pc_7 + genetic_pc_8 + genetic_pc_9 + genetic_pc_10	baseline	-0.00598888	0.0181033	-0.330817	2891		3.8385e-05	0.740807	1	Coffee intake	35324888	snpnet
Lack of Perserverance	PGS001126	upps_y_ss_lack_of_perseverance ~ PGS001126_hmPOS_GRCh38_AVG + interview_age + highest_educ + sex_at_birth + site_id_l + genetic_pc_1 + genetic_pc_2 + genetic_pc_3 + genetic_pc_4 + genetic_pc_5 + genetic_pc_6 + genetic_pc_7 + genetic_pc_8 + genetic_pc_9 + genetic_pc_10	baseline	-0.00344799	0.0174729	-0.197333	2891		1.36583e-05	0.843581	1	Coffee intake	35324888	snpnet
Positive Urgency	PGS001126	upps_y_ss_positive_urgency ~ PGS001126_hmPOS_GRCh38_AVG + interview_age + highest_educ + sex_at_birth + site_id_l + genetic_pc_1 + genetic_pc_2 + genetic_pc_3 + genetic_pc_4 + genetic_pc_5 + genetic_pc_6 + genetic_pc_7 + genetic_pc_8 + genetic_pc_9 + genetic_pc_10	baseline	0.000744505	0.0180535	0.0412389	2891		5.96508e-07	0.967108	1	Coffee intake	35324888	snpnet
Sensation Seeking	PGS001126	upps_y_ss_sensation_seeking ~ PGS001126_hmPOS_GRCh38_AVG + interview_age + highest_educ + sex_at_birth + site_id_l + genetic_pc_1 + genetic_pc_2 + genetic_pc_3 + genetic_pc_4 + genetic_pc_5 + genetic_pc_6 + genetic_pc_7 + genetic_pc_8 + genetic_pc_9 + genetic_pc_10	baseline	-0.0313368	0.019424	-1.6133	2891		0.000912088	0.10679	1	Coffee intake	35324888	snpnet
Negative Urgency	PGS002124	upps_y_ss_negative_urgency ~ PGS002124_hmPOS_GRCh38_AVG + interview_age + highest_educ + sex_at_birth + site_id_l + genetic_pc_1 + genetic_pc_2 + genetic_pc_3 + genetic_pc_4 + genetic_pc_5 + genetic_pc_6 + genetic_pc_7 + genetic_pc_8 + genetic_pc_9 + genetic_pc_10	baseline	0.0306562	0.0180558	1.69786	2891		0.00101011	0.0896436	1	Ever addicted to any substance or behaviour	34995502	LDpred2 (bigsnpr)
Lack of Planning	PGS002124	upps_y_ss_lack_of_planning ~ PGS002124_hmPOS_GRCh38_AVG + interview_age + highest_educ + sex_at_birth + site_id_l + genetic_pc_1 + genetic_pc_2 + genetic_pc_3 + genetic_pc_4 + genetic_pc_5 + genetic_pc_6 + genetic_pc_7 + genetic_pc_8 + genetic_pc_9 + genetic_pc_10	baseline	0.0303607	0.0177411	1.71133	2891		0.00102618	0.0871297	1	Ever addicted to any substance or behaviour	34995502	LDpred2 (bigsnpr)
Lack of Perserverance	PGS002124	upps_y_ss_lack_of_perseverance ~ PGS002124_hmPOS_GRCh38_AVG + interview_age + highest_educ + sex_at_birth + site_id_l + genetic_pc_1 + genetic_pc_2 + genetic_pc_3 + genetic_pc_4 + genetic_pc_5 + genetic_pc_6 + genetic_pc_7 + genetic_pc_8 + genetic_pc_9 + genetic_pc_10	baseline	0.0111381	0.0171306	0.65019	2891		0.000148258	0.515622	1	Ever addicted to any substance or behaviour	34995502	LDpred2 (bigsnpr)
Positive Urgency	PGS002124	upps_y_ss_positive_urgency ~ PGS002124_hmPOS_GRCh38_AVG + interview_age + highest_educ + sex_at_birth + site_id_l + genetic_pc_1 + genetic_pc_2 + genetic_pc_3 + genetic_pc_4 + genetic_pc_5 + genetic_pc_6 + genetic_pc_7 + genetic_pc_8 + genetic_pc_9 + genetic_pc_10	baseline	0.00215551	0.0177009	0.121774	2891		5.20128e-06	0.903087	1	Ever addicted to any substance or behaviour	34995502	LDpred2 (bigsnpr)
Sensation Seeking	PGS002124	upps_y_ss_sensation_seeking ~ PGS002124_hmPOS_GRCh38_AVG + interview_age + highest_educ + sex_at_birth + site_id_l + genetic_pc_1 + genetic_pc_2 + genetic_pc_3 + genetic_pc_4 + genetic_pc_5 + genetic_pc_6 + genetic_pc_7 + genetic_pc_8 + genetic_pc_9 + genetic_pc_10	baseline	0.014981	0.0190514	0.786348	2891		0.00021684	0.431729	1	Ever addicted to any substance or behaviour	34995502	LDpred2 (bigsnpr)
Negative Urgency	PGS001118	upps_y_ss_negative_urgency ~ PGS001118_hmPOS_GRCh38_AVG + interview_age + highest_educ + sex_at_birth + site_id_l + genetic_pc_1 + genetic_pc_2 + genetic_pc_3 + genetic_pc_4 + genetic_pc_5 + genetic_pc_6 + genetic_pc_7 + genetic_pc_8 + genetic_pc_9 + genetic_pc_10	baseline	0.0487812	0.0192653	2.53208	2891		0.00224379	0.011392	1	Taking other prescription medications	35324888	snpnet
Lack of Planning	PGS001118	upps_y_ss_lack_of_planning ~ PGS001118_hmPOS_GRCh38_AVG + interview_age + highest_educ + sex_at_birth + site_id_l + genetic_pc_1 + genetic_pc_2 + genetic_pc_3 + genetic_pc_4 + genetic_pc_5 + genetic_pc_6 + genetic_pc_7 + genetic_pc_8 + genetic_pc_9 + genetic_pc_10	baseline	-0.00430542	0.0189507	-0.22719	2891		1.8104e-05	0.820292	1	Taking other prescription medications	35324888	snpnet
Lack of Perserverance	PGS001118	upps_y_ss_lack_of_perseverance ~ PGS001118_hmPOS_GRCh38_AVG + interview_age + highest_educ + sex_at_birth + site_id_l + genetic_pc_1 + genetic_pc_2 + genetic_pc_3 + genetic_pc_4 + genetic_pc_5 + genetic_pc_6 + genetic_pc_7 + genetic_pc_8 + genetic_pc_9 + genetic_pc_10	baseline	-0.0041635	0.0182906	-0.227631	2891		1.81742e-05	0.81995	1	Taking other prescription medications	35324888	snpnet
Positive Urgency	PGS001118	upps_y_ss_positive_urgency ~ PGS001118_hmPOS_GRCh38_AVG + interview_age + highest_educ + sex_at_birth + site_id_l + genetic_pc_1 + genetic_pc_2 + genetic_pc_3 + genetic_pc_4 + genetic_pc_5 + genetic_pc_6 + genetic_pc_7 + genetic_pc_8 + genetic_pc_9 + genetic_pc_10	baseline	0.0177497	0.0188954	0.939367	2891		0.000309413	0.347622	1	Taking other prescription medications	35324888	snpnet
Sensation Seeking	PGS001118	upps_y_ss_sensation_seeking ~ PGS001118_hmPOS_GRCh38_AVG + interview_age + highest_educ + sex_at_birth + site_id_l + genetic_pc_1 + genetic_pc_2 + genetic_pc_3 + genetic_pc_4 + genetic_pc_5 + genetic_pc_6 + genetic_pc_7 + genetic_pc_8 + genetic_pc_9 + genetic_pc_10	baseline	-0.00149149	0.0203423	-0.0733194	2891		1.88556e-06	0.941557	1	Taking other prescription medications	35324888	snpnet
Negative Urgency	PGS003364	upps_y_ss_negative_urgency ~ PGS003364_hmPOS_GRCh38_AVG + interview_age + highest_educ + sex_at_birth + site_id_l + genetic_pc_1 + genetic_pc_2 + genetic_pc_3 + genetic_pc_4 + genetic_pc_5 + genetic_pc_6 + genetic_pc_7 + genetic_pc_8 + genetic_pc_9 + genetic_pc_10	baseline	-0.0289147	0.0197781	-1.46196	2891		0.000749112	0.143863	1	Age of smoking initiation	36477530	LDpred	European:100
Lack of Planning	PGS003364	upps_y_ss_lack_of_planning ~ PGS003364_hmPOS_GRCh38_AVG + interview_age + highest_educ + sex_at_birth + site_id_l + genetic_pc_1 + genetic_pc_2 + genetic_pc_3 + genetic_pc_4 + genetic_pc_5 + genetic_pc_6 + genetic_pc_7 + genetic_pc_8 + genetic_pc_9 + genetic_pc_10	baseline	0.000240529	0.0194408	0.0123724	2891		5.36924e-08	0.990129	1	Age of smoking initiation	36477530	LDpred	European:100
Lack of Perserverance	PGS003364	upps_y_ss_lack_of_perseverance ~ PGS003364_hmPOS_GRCh38_AVG + interview_age + highest_educ + sex_at_birth + site_id_l + genetic_pc_1 + genetic_pc_2 + genetic_pc_3 + genetic_pc_4 + genetic_pc_5 + genetic_pc_6 + genetic_pc_7 + genetic_pc_8 + genetic_pc_9 + genetic_pc_10	baseline	0.0126063	0.0187621	0.671904	2891		0.000158325	0.501699	1	Age of smoking initiation	36477530	LDpred	European:100
Positive Urgency	PGS003364	upps_y_ss_positive_urgency ~ PGS003364_hmPOS_GRCh38_AVG + interview_age + highest_educ + sex_at_birth + site_id_l + genetic_pc_1 + genetic_pc_2 + genetic_pc_3 + genetic_pc_4 + genetic_pc_5 + genetic_pc_6 + genetic_pc_7 + genetic_pc_8 + genetic_pc_9 + genetic_pc_10	baseline	-0.0359637	0.0193752	-1.85617	2891		0.00120702	0.063532	1	Age of smoking initiation	36477530	LDpred	European:100
Sensation Seeking	PGS003364	upps_y_ss_sensation_seeking ~ PGS003364_hmPOS_GRCh38_AVG + interview_age + highest_educ + sex_at_birth + site_id_l + genetic_pc_1 + genetic_pc_2 + genetic_pc_3 + genetic_pc_4 + genetic_pc_5 + genetic_pc_6 + genetic_pc_7 + genetic_pc_8 + genetic_pc_9 + genetic_pc_10	baseline	-0.0434944	0.0208523	-2.08584	2891		0.00152371	0.0370819	1	Age of smoking initiation	36477530	LDpred	European:100
Negative Urgency	PGS001374	upps_y_ss_negative_urgency ~ PGS001374_hmPOS_GRCh38_AVG + interview_age + highest_educ + sex_at_birth + site_id_l + genetic_pc_1 + genetic_pc_2 + genetic_pc_3 + genetic_pc_4 + genetic_pc_5 + genetic_pc_6 + genetic_pc_7 + genetic_pc_8 + genetic_pc_9 + genetic_pc_10	baseline	-0.0230892	0.0209574	-1.10172	2891		0.00042556	0.270676	1	Age stopped smoking	35324888	snpnet
Lack of Planning	PGS001374	upps_y_ss_lack_of_planning ~ PGS001374_hmPOS_GRCh38_AVG + interview_age + highest_educ + sex_at_birth + site_id_l + genetic_pc_1 + genetic_pc_2 + genetic_pc_3 + genetic_pc_4 + genetic_pc_5 + genetic_pc_6 + genetic_pc_7 + genetic_pc_8 + genetic_pc_9 + genetic_pc_10	baseline	0.0110937	0.0205956	0.538643	2891		0.000101756	0.590175	1	Age stopped smoking	35324888	snpnet
Lack of Perserverance	PGS001374	upps_y_ss_lack_of_perseverance ~ PGS001374_hmPOS_GRCh38_AVG + interview_age + highest_educ + sex_at_birth + site_id_l + genetic_pc_1 + genetic_pc_2 + genetic_pc_3 + genetic_pc_4 + genetic_pc_5 + genetic_pc_6 + genetic_pc_7 + genetic_pc_8 + genetic_pc_9 + genetic_pc_10	baseline	-0.00765146	0.0198787	-0.384908	2891		5.1963e-05	0.700334	1	Age stopped smoking	35324888	snpnet
Positive Urgency	PGS001374	upps_y_ss_positive_urgency ~ PGS001374_hmPOS_GRCh38_AVG + interview_age + highest_educ + sex_at_birth + site_id_l + genetic_pc_1 + genetic_pc_2 + genetic_pc_3 + genetic_pc_4 + genetic_pc_5 + genetic_pc_6 + genetic_pc_7 + genetic_pc_8 + genetic_pc_9 + genetic_pc_10	baseline	-0.0216992	0.0205355	-1.05667	2891		0.00039148	0.290753	1	Age stopped smoking	35324888	snpnet
Sensation Seeking	PGS001374	upps_y_ss_sensation_seeking ~ PGS001374_hmPOS_GRCh38_AVG + interview_age + highest_educ + sex_at_birth + site_id_l + genetic_pc_1 + genetic_pc_2 + genetic_pc_3 + genetic_pc_4 + genetic_pc_5 + genetic_pc_6 + genetic_pc_7 + genetic_pc_8 + genetic_pc_9 + genetic_pc_10	baseline	-0.0201971	0.0221057	-0.913663	2891		0.000292717	0.360971	1	Age stopped smoking	35324888	snpnet
Negative Urgency	PGS003368	upps_y_ss_negative_urgency ~ PGS003368_hmPOS_GRCh38_AVG + interview_age + highest_educ + sex_at_birth + site_id_l + genetic_pc_1 + genetic_pc_2 + genetic_pc_3 + genetic_pc_4 + genetic_pc_5 + genetic_pc_6 + genetic_pc_7 + genetic_pc_8 + genetic_pc_9 + genetic_pc_10	baseline	0.0317315	0.0295485	1.07388	2891		0.000404332	0.282967	1	Cigarettes smoked per day	36477530	LDpred	European:100
Lack of Planning	PGS003368	upps_y_ss_lack_of_planning ~ PGS003368_hmPOS_GRCh38_AVG + interview_age + highest_educ + sex_at_birth + site_id_l + genetic_pc_1 + genetic_pc_2 + genetic_pc_3 + genetic_pc_4 + genetic_pc_5 + genetic_pc_6 + genetic_pc_7 + genetic_pc_8 + genetic_pc_9 + genetic_pc_10	baseline	0.0399061	0.0290299	1.37465	2891		0.000662371	0.169347	1	Cigarettes smoked per day	36477530	LDpred	European:100
Lack of Perserverance	PGS003368	upps_y_ss_lack_of_perseverance ~ PGS003368_hmPOS_GRCh38_AVG + interview_age + highest_educ + sex_at_birth + site_id_l + genetic_pc_1 + genetic_pc_2 + genetic_pc_3 + genetic_pc_4 + genetic_pc_5 + genetic_pc_6 + genetic_pc_7 + genetic_pc_8 + genetic_pc_9 + genetic_pc_10	baseline	0.0283469	0.028023	1.01156	2891		0.000358781	0.311834	1	Cigarettes smoked per day	36477530	LDpred	European:100
Positive Urgency	PGS003368	upps_y_ss_positive_urgency ~ PGS003368_hmPOS_GRCh38_AVG + interview_age + highest_educ + sex_at_birth + site_id_l + genetic_pc_1 + genetic_pc_2 + genetic_pc_3 + genetic_pc_4 + genetic_pc_5 + genetic_pc_6 + genetic_pc_7 + genetic_pc_8 + genetic_pc_9 + genetic_pc_10	baseline	0.0422375	0.0289483	1.45907	2891		0.000746155	0.144657	1	Cigarettes smoked per day	36477530	LDpred	European:100
Sensation Seeking	PGS003368	upps_y_ss_sensation_seeking ~ PGS003368_hmPOS_GRCh38_AVG + interview_age + highest_educ + sex_at_birth + site_id_l + genetic_pc_1 + genetic_pc_2 + genetic_pc_3 + genetic_pc_4 + genetic_pc_5 + genetic_pc_6 + genetic_pc_7 + genetic_pc_8 + genetic_pc_9 + genetic_pc_10	baseline	0.0270771	0.0311676	0.868757	2891		0.000264658	0.385053	1	Cigarettes smoked per day	36477530	LDpred	European:100
Negative Urgency	PGS001388	upps_y_ss_negative_urgency ~ PGS001388_hmPOS_GRCh38_AVG + interview_age + highest_educ + sex_at_birth + site_id_l + genetic_pc_1 + genetic_pc_2 + genetic_pc_3 + genetic_pc_4 + genetic_pc_5 + genetic_pc_6 + genetic_pc_7 + genetic_pc_8 + genetic_pc_9 + genetic_pc_10	baseline	0.0117578	0.0247043	0.475942	2891		7.94467e-05	0.634152	1	Difficulty not smoking for 1 day	35324888	snpnet
Lack of Planning	PGS001388	upps_y_ss_lack_of_planning ~ PGS001388_hmPOS_GRCh38_AVG + interview_age + highest_educ + sex_at_birth + site_id_l + genetic_pc_1 + genetic_pc_2 + genetic_pc_3 + genetic_pc_4 + genetic_pc_5 + genetic_pc_6 + genetic_pc_7 + genetic_pc_8 + genetic_pc_9 + genetic_pc_10	baseline	0.0485805	0.0242578	2.00268	2891		0.0014048	0.0453065	1	Difficulty not smoking for 1 day	35324888	snpnet
Lack of Perserverance	PGS001388	upps_y_ss_lack_of_perseverance ~ PGS001388_hmPOS_GRCh38_AVG + interview_age + highest_educ + sex_at_birth + site_id_l + genetic_pc_1 + genetic_pc_2 + genetic_pc_3 + genetic_pc_4 + genetic_pc_5 + genetic_pc_6 + genetic_pc_7 + genetic_pc_8 + genetic_pc_9 + genetic_pc_10	baseline	0.0403541	0.0234171	1.72328	2891		0.00104055	0.0849468	1	Difficulty not smoking for 1 day	35324888	snpnet
Positive Urgency	PGS001388	upps_y_ss_positive_urgency ~ PGS001388_hmPOS_GRCh38_AVG + interview_age + highest_educ + sex_at_birth + site_id_l + genetic_pc_1 + genetic_pc_2 + genetic_pc_3 + genetic_pc_4 + genetic_pc_5 + genetic_pc_6 + genetic_pc_7 + genetic_pc_8 + genetic_pc_9 + genetic_pc_10	baseline	-0.00824667	0.0242071	-0.340672	2891		4.0706e-05	0.733375	1	Difficulty not smoking for 1 day	35324888	snpnet
Sensation Seeking	PGS001388	upps_y_ss_sensation_seeking ~ PGS001388_hmPOS_GRCh38_AVG + interview_age + highest_educ + sex_at_birth + site_id_l + genetic_pc_1 + genetic_pc_2 + genetic_pc_3 + genetic_pc_4 + genetic_pc_5 + genetic_pc_6 + genetic_pc_7 + genetic_pc_8 + genetic_pc_9 + genetic_pc_10	baseline	0.00194904	0.0260571	0.0747988	2891		1.96241e-06	0.94038	1	Difficulty not smoking for 1 day	35324888	snpnet
Negative Urgency	PGS002126	upps_y_ss_negative_urgency ~ PGS002126_hmPOS_GRCh38_AVG + interview_age + highest_educ + sex_at_birth + site_id_l + genetic_pc_1 + genetic_pc_2 + genetic_pc_3 + genetic_pc_4 + genetic_pc_5 + genetic_pc_6 + genetic_pc_7 + genetic_pc_8 + genetic_pc_9 + genetic_pc_10	baseline	0.00648738	0.018239	0.355688	2891		4.43732e-05	0.722101	1	Ever smoked	34995502	LDpred2 (bigsnpr)
Lack of Planning	PGS002126	upps_y_ss_lack_of_planning ~ PGS002126_hmPOS_GRCh38_AVG + interview_age + highest_educ + sex_at_birth + site_id_l + genetic_pc_1 + genetic_pc_2 + genetic_pc_3 + genetic_pc_4 + genetic_pc_5 + genetic_pc_6 + genetic_pc_7 + genetic_pc_8 + genetic_pc_9 + genetic_pc_10	baseline	0.0207309	0.0179174	1.15703	2891		0.000469337	0.247359	1	Ever smoked	34995502	LDpred2 (bigsnpr)
Lack of Perserverance	PGS002126	upps_y_ss_lack_of_perseverance ~ PGS002126_hmPOS_GRCh38_AVG + interview_age + highest_educ + sex_at_birth + site_id_l + genetic_pc_1 + genetic_pc_2 + genetic_pc_3 + genetic_pc_4 + genetic_pc_5 + genetic_pc_6 + genetic_pc_7 + genetic_pc_8 + genetic_pc_9 + genetic_pc_10	baseline	-0.020612	0.017293	-1.19193	2891		0.000498065	0.233389	1	Ever smoked	34995502	LDpred2 (bigsnpr)
Positive Urgency	PGS002126	upps_y_ss_positive_urgency ~ PGS002126_hmPOS_GRCh38_AVG + interview_age + highest_educ + sex_at_birth + site_id_l + genetic_pc_1 + genetic_pc_2 + genetic_pc_3 + genetic_pc_4 + genetic_pc_5 + genetic_pc_6 + genetic_pc_7 + genetic_pc_8 + genetic_pc_9 + genetic_pc_10	baseline	0.0276708	0.0178644	1.54893	2891		0.000840819	0.121509	1	Ever smoked	34995502	LDpred2 (bigsnpr)
Sensation Seeking	PGS002126	upps_y_ss_sensation_seeking ~ PGS002126_hmPOS_GRCh38_AVG + interview_age + highest_educ + sex_at_birth + site_id_l + genetic_pc_1 + genetic_pc_2 + genetic_pc_3 + genetic_pc_4 + genetic_pc_5 + genetic_pc_6 + genetic_pc_7 + genetic_pc_8 + genetic_pc_9 + genetic_pc_10	baseline	0.0341154	0.0192269	1.77436	2891		0.00110308	0.0761099	1	Ever smoked	34995502	LDpred2 (bigsnpr)
Negative Urgency	PGS001139	upps_y_ss_negative_urgency ~ PGS001139_hmPOS_GRCh38_AVG + interview_age + highest_educ + sex_at_birth + site_id_l + genetic_pc_1 + genetic_pc_2 + genetic_pc_3 + genetic_pc_4 + genetic_pc_5 + genetic_pc_6 + genetic_pc_7 + genetic_pc_8 + genetic_pc_9 + genetic_pc_10	baseline	0.00814847	0.0184623	0.441357	2891		6.83207e-05	0.658988	1	Light smokers, at least 100 smokes in lifetime	35324888	snpnet
Lack of Planning	PGS001139	upps_y_ss_lack_of_planning ~ PGS001139_hmPOS_GRCh38_AVG + interview_age + highest_educ + sex_at_birth + site_id_l + genetic_pc_1 + genetic_pc_2 + genetic_pc_3 + genetic_pc_4 + genetic_pc_5 + genetic_pc_6 + genetic_pc_7 + genetic_pc_8 + genetic_pc_9 + genetic_pc_10	baseline	-0.0319818	0.0181314	-1.76389	2891		0.00109011	0.0778577	1	Light smokers, at least 100 smokes in lifetime	35324888	snpnet
Lack of Perserverance	PGS001139	upps_y_ss_lack_of_perseverance ~ PGS001139_hmPOS_GRCh38_AVG + interview_age + highest_educ + sex_at_birth + site_id_l + genetic_pc_1 + genetic_pc_2 + genetic_pc_3 + genetic_pc_4 + genetic_pc_5 + genetic_pc_6 + genetic_pc_7 + genetic_pc_8 + genetic_pc_9 + genetic_pc_10	baseline	-0.0239894	0.0175036	-1.37054	2891		0.000658418	0.170626	1	Light smokers, at least 100 smokes in lifetime	35324888	snpnet
Positive Urgency	PGS001139	upps_y_ss_positive_urgency ~ PGS001139_hmPOS_GRCh38_AVG + interview_age + highest_educ + sex_at_birth + site_id_l + genetic_pc_1 + genetic_pc_2 + genetic_pc_3 + genetic_pc_4 + genetic_pc_5 + genetic_pc_6 + genetic_pc_7 + genetic_pc_8 + genetic_pc_9 + genetic_pc_10	baseline	-0.00328684	0.0180909	-0.181685	2891		1.1578e-05	0.855843	1	Light smokers, at least 100 smokes in lifetime	35324888	snpnet
Sensation Seeking	PGS001139	upps_y_ss_sensation_seeking ~ PGS001139_hmPOS_GRCh38_AVG + interview_age + highest_educ + sex_at_birth + site_id_l + genetic_pc_1 + genetic_pc_2 + genetic_pc_3 + genetic_pc_4 + genetic_pc_5 + genetic_pc_6 + genetic_pc_7 + genetic_pc_8 + genetic_pc_9 + genetic_pc_10	baseline	0.00445878	0.0194731	0.228971	2891		1.83889e-05	0.818908	1	Light smokers, at least 100 smokes in lifetime	35324888	snpnet
Negative Urgency	PGS001127	upps_y_ss_negative_urgency ~ PGS001127_hmPOS_GRCh38_AVG + interview_age + highest_educ + sex_at_birth + site_id_l + genetic_pc_1 + genetic_pc_2 + genetic_pc_3 + genetic_pc_4 + genetic_pc_5 + genetic_pc_6 + genetic_pc_7 + genetic_pc_8 + genetic_pc_9 + genetic_pc_10	baseline	-0.0208651	0.0203997	-1.02281	2891		0.000366805	0.306484	1	Never Smoker	35324888	snpnet
Lack of Planning	PGS001127	upps_y_ss_lack_of_planning ~ PGS001127_hmPOS_GRCh38_AVG + interview_age + highest_educ + sex_at_birth + site_id_l + genetic_pc_1 + genetic_pc_2 + genetic_pc_3 + genetic_pc_4 + genetic_pc_5 + genetic_pc_6 + genetic_pc_7 + genetic_pc_8 + genetic_pc_9 + genetic_pc_10	baseline	0.00821198	0.0200474	0.409628	2891		5.88515e-05	0.682109	1	Never Smoker	35324888	snpnet
Lack of Perserverance	PGS001127	upps_y_ss_lack_of_perseverance ~ PGS001127_hmPOS_GRCh38_AVG + interview_age + highest_educ + sex_at_birth + site_id_l + genetic_pc_1 + genetic_pc_2 + genetic_pc_3 + genetic_pc_4 + genetic_pc_5 + genetic_pc_6 + genetic_pc_7 + genetic_pc_8 + genetic_pc_9 + genetic_pc_10	baseline	0.00299465	0.0193496	0.154766	2891		8.40137e-06	0.877017	1	Never Smoker	35324888	snpnet
Positive Urgency	PGS001127	upps_y_ss_positive_urgency ~ PGS001127_hmPOS_GRCh38_AVG + interview_age + highest_educ + sex_at_birth + site_id_l + genetic_pc_1 + genetic_pc_2 + genetic_pc_3 + genetic_pc_4 + genetic_pc_5 + genetic_pc_6 + genetic_pc_7 + genetic_pc_8 + genetic_pc_9 + genetic_pc_10	baseline	-0.0367352	0.0199806	-1.83855	2891		0.00118423	0.066086	1	Never Smoker	35324888	snpnet
Sensation Seeking	PGS001127	upps_y_ss_sensation_seeking ~ PGS001127_hmPOS_GRCh38_AVG + interview_age + highest_educ + sex_at_birth + site_id_l + genetic_pc_1 + genetic_pc_2 + genetic_pc_3 + genetic_pc_4 + genetic_pc_5 + genetic_pc_6 + genetic_pc_7 + genetic_pc_8 + genetic_pc_9 + genetic_pc_10	baseline	-0.0275615	0.0215138	-1.28111	2891		0.000575339	0.20026	1	Never Smoker	35324888	snpnet
Negative Urgency	PGS002233	upps_y_ss_negative_urgency ~ PGS002233_hmPOS_GRCh38_AVG + interview_age + highest_educ + sex_at_birth + site_id_l + genetic_pc_1 + genetic_pc_2 + genetic_pc_3 + genetic_pc_4 + genetic_pc_5 + genetic_pc_6 + genetic_pc_7 + genetic_pc_8 + genetic_pc_9 + genetic_pc_10	baseline	0.0094595	0.0182784	0.517524	2891		9.3934e-05	0.604831	1	Nicotine metabolite ratio	30442082	PRSice	European:100
Lack of Planning	PGS002233	upps_y_ss_lack_of_planning ~ PGS002233_hmPOS_GRCh38_AVG + interview_age + highest_educ + sex_at_birth + site_id_l + genetic_pc_1 + genetic_pc_2 + genetic_pc_3 + genetic_pc_4 + genetic_pc_5 + genetic_pc_6 + genetic_pc_7 + genetic_pc_8 + genetic_pc_9 + genetic_pc_10	baseline	0.0321538	0.0179507	1.79123	2891		0.00112413	0.0733624	1	Nicotine metabolite ratio	30442082	PRSice	European:100
Lack of Perserverance	PGS002233	upps_y_ss_lack_of_perseverance ~ PGS002233_hmPOS_GRCh38_AVG + interview_age + highest_educ + sex_at_birth + site_id_l + genetic_pc_1 + genetic_pc_2 + genetic_pc_3 + genetic_pc_4 + genetic_pc_5 + genetic_pc_6 + genetic_pc_7 + genetic_pc_8 + genetic_pc_9 + genetic_pc_10	baseline	0.0129898	0.0173334	0.749409	2891		0.000196949	0.453673	1	Nicotine metabolite ratio	30442082	PRSice	European:100
Positive Urgency	PGS002233	upps_y_ss_positive_urgency ~ PGS002233_hmPOS_GRCh38_AVG + interview_age + highest_educ + sex_at_birth + site_id_l + genetic_pc_1 + genetic_pc_2 + genetic_pc_3 + genetic_pc_4 + genetic_pc_5 + genetic_pc_6 + genetic_pc_7 + genetic_pc_8 + genetic_pc_9 + genetic_pc_10	baseline	0.0189697	0.0179075	1.05932	2891		0.000393443	0.289546	1	Nicotine metabolite ratio	30442082	PRSice	European:100
Sensation Seeking	PGS002233	upps_y_ss_sensation_seeking ~ PGS002233_hmPOS_GRCh38_AVG + interview_age + highest_educ + sex_at_birth + site_id_l + genetic_pc_1 + genetic_pc_2 + genetic_pc_3 + genetic_pc_4 + genetic_pc_5 + genetic_pc_6 + genetic_pc_7 + genetic_pc_8 + genetic_pc_9 + genetic_pc_10	baseline	0.00845676	0.0192789	0.438654	2891		6.74867e-05	0.660945	1	Nicotine metabolite ratio	30442082	PRSice	European:100
Negative Urgency	PGS001515	upps_y_ss_negative_urgency ~ PGS001515_hmPOS_GRCh38_AVG + interview_age + highest_educ + sex_at_birth + site_id_l + genetic_pc_1 + genetic_pc_2 + genetic_pc_3 + genetic_pc_4 + genetic_pc_5 + genetic_pc_6 + genetic_pc_7 + genetic_pc_8 + genetic_pc_9 + genetic_pc_10	baseline	0.0282867	0.0210636	1.34292	2891		0.000632164	0.179404	1	Number of cigarettes currently smoked daily (current cigarette smokers)	35324888	snpnet
Lack of Planning	PGS001515	upps_y_ss_lack_of_planning ~ PGS001515_hmPOS_GRCh38_AVG + interview_age + highest_educ + sex_at_birth + site_id_l + genetic_pc_1 + genetic_pc_2 + genetic_pc_3 + genetic_pc_4 + genetic_pc_5 + genetic_pc_6 + genetic_pc_7 + genetic_pc_8 + genetic_pc_9 + genetic_pc_10	baseline	0.0492302	0.0206826	2.38027	2891		0.00198333	0.0173652	1	Number of cigarettes currently smoked daily (current cigarette smokers)	35324888	snpnet
Lack of Perserverance	PGS001515	upps_y_ss_lack_of_perseverance ~ PGS001515_hmPOS_GRCh38_AVG + interview_age + highest_educ + sex_at_birth + site_id_l + genetic_pc_1 + genetic_pc_2 + genetic_pc_3 + genetic_pc_4 + genetic_pc_5 + genetic_pc_6 + genetic_pc_7 + genetic_pc_8 + genetic_pc_9 + genetic_pc_10	baseline	0.0220582	0.0199777	1.10414	2891		0.000427432	0.269625	1	Number of cigarettes currently smoked daily (current cigarette smokers)	35324888	snpnet
Positive Urgency	PGS001515	upps_y_ss_positive_urgency ~ PGS001515_hmPOS_GRCh38_AVG + interview_age + highest_educ + sex_at_birth + site_id_l + genetic_pc_1 + genetic_pc_2 + genetic_pc_3 + genetic_pc_4 + genetic_pc_5 + genetic_pc_6 + genetic_pc_7 + genetic_pc_8 + genetic_pc_9 + genetic_pc_10	baseline	-0.0037692	0.0206456	-0.182566	2891		1.16907e-05	0.855151	1	Number of cigarettes currently smoked daily (current cigarette smokers)	35324888	snpnet
Sensation Seeking	PGS001515	upps_y_ss_sensation_seeking ~ PGS001515_hmPOS_GRCh38_AVG + interview_age + highest_educ + sex_at_birth + site_id_l + genetic_pc_1 + genetic_pc_2 + genetic_pc_3 + genetic_pc_4 + genetic_pc_5 + genetic_pc_6 + genetic_pc_7 + genetic_pc_8 + genetic_pc_9 + genetic_pc_10	baseline	0.00675668	0.0222229	0.304042	2891		3.24231e-05	0.761118	1	Number of cigarettes currently smoked daily (current cigarette smokers)	35324888	snpnet
Negative Urgency	PGS001130	upps_y_ss_negative_urgency ~ PGS001130_hmPOS_GRCh38_AVG + interview_age + highest_educ + sex_at_birth + site_id_l + genetic_pc_1 + genetic_pc_2 + genetic_pc_3 + genetic_pc_4 + genetic_pc_5 + genetic_pc_6 + genetic_pc_7 + genetic_pc_8 + genetic_pc_9 + genetic_pc_10	baseline	-0.000418033	0.0180074	-0.0232145	2891		1.89026e-07	0.981481	1	Number of cigarettes previously smoked per day	35324888	snpnet
Lack of Planning	PGS001130	upps_y_ss_lack_of_planning ~ PGS001130_hmPOS_GRCh38_AVG + interview_age + highest_educ + sex_at_birth + site_id_l + genetic_pc_1 + genetic_pc_2 + genetic_pc_3 + genetic_pc_4 + genetic_pc_5 + genetic_pc_6 + genetic_pc_7 + genetic_pc_8 + genetic_pc_9 + genetic_pc_10	baseline	0.0381166	0.0176793	2.156	2891		0.00162778	0.0311667	1	Number of cigarettes previously smoked per day	35324888	snpnet
Lack of Perserverance	PGS001130	upps_y_ss_lack_of_perseverance ~ PGS001130_hmPOS_GRCh38_AVG + interview_age + highest_educ + sex_at_birth + site_id_l + genetic_pc_1 + genetic_pc_2 + genetic_pc_3 + genetic_pc_4 + genetic_pc_5 + genetic_pc_6 + genetic_pc_7 + genetic_pc_8 + genetic_pc_9 + genetic_pc_10	baseline	0.0227931	0.017072	1.33511	2891		0.000624839	0.181945	1	Number of cigarettes previously smoked per day	35324888	snpnet
Positive Urgency	PGS001130	upps_y_ss_positive_urgency ~ PGS001130_hmPOS_GRCh38_AVG + interview_age + highest_educ + sex_at_birth + site_id_l + genetic_pc_1 + genetic_pc_2 + genetic_pc_3 + genetic_pc_4 + genetic_pc_5 + genetic_pc_6 + genetic_pc_7 + genetic_pc_8 + genetic_pc_9 + genetic_pc_10	baseline	-0.0147005	0.0176425	-0.833243	2891		0.000243467	0.404777	1	Number of cigarettes previously smoked per day	35324888	snpnet
Sensation Seeking	PGS001130	upps_y_ss_sensation_seeking ~ PGS001130_hmPOS_GRCh38_AVG + interview_age + highest_educ + sex_at_birth + site_id_l + genetic_pc_1 + genetic_pc_2 + genetic_pc_3 + genetic_pc_4 + genetic_pc_5 + genetic_pc_6 + genetic_pc_7 + genetic_pc_8 + genetic_pc_9 + genetic_pc_10	baseline	-0.00576293	0.0189925	-0.303432	2891		3.22932e-05	0.761583	1	Number of cigarettes previously smoked per day	35324888	snpnet
Negative Urgency	PGS001046	upps_y_ss_negative_urgency ~ PGS001046_hmPOS_GRCh38_AVG + interview_age + highest_educ + sex_at_birth + site_id_l + genetic_pc_1 + genetic_pc_2 + genetic_pc_3 + genetic_pc_4 + genetic_pc_5 + genetic_pc_6 + genetic_pc_7 + genetic_pc_8 + genetic_pc_9 + genetic_pc_10	baseline	-0.00504405	0.0204794	-0.246298	2891		2.12773e-05	0.805469	1	Past tobacco smoking (Smoked at least once)	35324888	snpnet
Lack of Planning	PGS001046	upps_y_ss_lack_of_planning ~ PGS001046_hmPOS_GRCh38_AVG + interview_age + highest_educ + sex_at_birth + site_id_l + genetic_pc_1 + genetic_pc_2 + genetic_pc_3 + genetic_pc_4 + genetic_pc_5 + genetic_pc_6 + genetic_pc_7 + genetic_pc_8 + genetic_pc_9 + genetic_pc_10	baseline	0.0337857	0.0201129	1.6798	2891		0.000988757	0.0931054	1	Past tobacco smoking (Smoked at least once)	35324888	snpnet
Lack of Perserverance	PGS001046	upps_y_ss_lack_of_perseverance ~ PGS001046_hmPOS_GRCh38_AVG + interview_age + highest_educ + sex_at_birth + site_id_l + genetic_pc_1 + genetic_pc_2 + genetic_pc_3 + genetic_pc_4 + genetic_pc_5 + genetic_pc_6 + genetic_pc_7 + genetic_pc_8 + genetic_pc_9 + genetic_pc_10	baseline	0.0292202	0.0194142	1.5051	2891		0.000793937	0.13241	1	Past tobacco smoking (Smoked at least once)	35324888	snpnet
Positive Urgency	PGS001046	upps_y_ss_positive_urgency ~ PGS001046_hmPOS_GRCh38_AVG + interview_age + highest_educ + sex_at_birth + site_id_l + genetic_pc_1 + genetic_pc_2 + genetic_pc_3 + genetic_pc_4 + genetic_pc_5 + genetic_pc_6 + genetic_pc_7 + genetic_pc_8 + genetic_pc_9 + genetic_pc_10	baseline	0.0522456	0.0200432	2.60665	2891		0.00237758	0.0091909	1	Past tobacco smoking (Smoked at least once)	35324888	snpnet
Sensation Seeking	PGS001046	upps_y_ss_sensation_seeking ~ PGS001046_hmPOS_GRCh38_AVG + interview_age + highest_educ + sex_at_birth + site_id_l + genetic_pc_1 + genetic_pc_2 + genetic_pc_3 + genetic_pc_4 + genetic_pc_5 + genetic_pc_6 + genetic_pc_7 + genetic_pc_8 + genetic_pc_9 + genetic_pc_10	baseline	0.0366823	0.0215894	1.69909	2891		0.00101156	0.0894122	1	Past tobacco smoking (Smoked at least once)	35324888	snpnet
Negative Urgency	PGS001047	upps_y_ss_negative_urgency ~ PGS001047_hmPOS_GRCh38_AVG + interview_age + highest_educ + sex_at_birth + site_id_l + genetic_pc_1 + genetic_pc_2 + genetic_pc_3 + genetic_pc_4 + genetic_pc_5 + genetic_pc_6 + genetic_pc_7 + genetic_pc_8 + genetic_pc_9 + genetic_pc_10	baseline	-0.000539953	0.0183872	-0.0293657	2891		3.0247e-07	0.976575	1	Past tobacco smoking (Smoked occasionally)	35324888	snpnet
Lack of Planning	PGS001047	upps_y_ss_lack_of_planning ~ PGS001047_hmPOS_GRCh38_AVG + interview_age + highest_educ + sex_at_birth + site_id_l + genetic_pc_1 + genetic_pc_2 + genetic_pc_3 + genetic_pc_4 + genetic_pc_5 + genetic_pc_6 + genetic_pc_7 + genetic_pc_8 + genetic_pc_9 + genetic_pc_10	baseline	-0.024534	0.018061	-1.35839	2891		0.000646805	0.174446	1	Past tobacco smoking (Smoked occasionally)	35324888	snpnet
Lack of Perserverance	PGS001047	upps_y_ss_lack_of_perseverance ~ PGS001047_hmPOS_GRCh38_AVG + interview_age + highest_educ + sex_at_birth + site_id_l + genetic_pc_1 + genetic_pc_2 + genetic_pc_3 + genetic_pc_4 + genetic_pc_5 + genetic_pc_6 + genetic_pc_7 + genetic_pc_8 + genetic_pc_9 + genetic_pc_10	baseline	-0.0153512	0.0174352	-0.880475	2891		0.000271843	0.378677	1	Past tobacco smoking (Smoked occasionally)	35324888	snpnet
Positive Urgency	PGS001047	upps_y_ss_positive_urgency ~ PGS001047_hmPOS_GRCh38_AVG + interview_age + highest_educ + sex_at_birth + site_id_l + genetic_pc_1 + genetic_pc_2 + genetic_pc_3 + genetic_pc_4 + genetic_pc_5 + genetic_pc_6 + genetic_pc_7 + genetic_pc_8 + genetic_pc_9 + genetic_pc_10	baseline	0.0103756	0.0180157	0.575917	2891		0.000116325	0.564717	1	Past tobacco smoking (Smoked occasionally)	35324888	snpnet
Sensation Seeking	PGS001047	upps_y_ss_sensation_seeking ~ PGS001047_hmPOS_GRCh38_AVG + interview_age + highest_educ + sex_at_birth + site_id_l + genetic_pc_1 + genetic_pc_2 + genetic_pc_3 + genetic_pc_4 + genetic_pc_5 + genetic_pc_6 + genetic_pc_7 + genetic_pc_8 + genetic_pc_9 + genetic_pc_10	baseline	0.0148656	0.0193914	0.766608	2891		0.000206092	0.443378	1	Past tobacco smoking (Smoked occasionally)	35324888	snpnet
Negative Urgency	PGS001128	upps_y_ss_negative_urgency ~ PGS001128_hmPOS_GRCh38_AVG + interview_age + highest_educ + sex_at_birth + site_id_l + genetic_pc_1 + genetic_pc_2 + genetic_pc_3 + genetic_pc_4 + genetic_pc_5 + genetic_pc_6 + genetic_pc_7 + genetic_pc_8 + genetic_pc_9 + genetic_pc_10	baseline	0.00964195	0.0210102	0.458918	2891		7.38654e-05	0.646328	1	Previous Smoker	35324888	snpnet
Lack of Planning	PGS001128	upps_y_ss_lack_of_planning ~ PGS001128_hmPOS_GRCh38_AVG + interview_age + highest_educ + sex_at_birth + site_id_l + genetic_pc_1 + genetic_pc_2 + genetic_pc_3 + genetic_pc_4 + genetic_pc_5 + genetic_pc_6 + genetic_pc_7 + genetic_pc_8 + genetic_pc_9 + genetic_pc_10	baseline	0.00520086	0.0206447	0.251923	2891		2.22602e-05	0.801119	1	Previous Smoker	35324888	snpnet
Lack of Perserverance	PGS001128	upps_y_ss_lack_of_perseverance ~ PGS001128_hmPOS_GRCh38_AVG + interview_age + highest_educ + sex_at_birth + site_id_l + genetic_pc_1 + genetic_pc_2 + genetic_pc_3 + genetic_pc_4 + genetic_pc_5 + genetic_pc_6 + genetic_pc_7 + genetic_pc_8 + genetic_pc_9 + genetic_pc_10	baseline	-0.018346	0.0199228	-0.920856	2891		0.000297343	0.357203	1	Previous Smoker	35324888	snpnet
Positive Urgency	PGS001128	upps_y_ss_positive_urgency ~ PGS001128_hmPOS_GRCh38_AVG + interview_age + highest_educ + sex_at_birth + site_id_l + genetic_pc_1 + genetic_pc_2 + genetic_pc_3 + genetic_pc_4 + genetic_pc_5 + genetic_pc_6 + genetic_pc_7 + genetic_pc_8 + genetic_pc_9 + genetic_pc_10	baseline	0.0584073	0.0205586	2.84102	2891		0.00282308	0.00452889	0.837844	Previous Smoker	35324888	snpnet
Sensation Seeking	PGS001128	upps_y_ss_sensation_seeking ~ PGS001128_hmPOS_GRCh38_AVG + interview_age + highest_educ + sex_at_birth + site_id_l + genetic_pc_1 + genetic_pc_2 + genetic_pc_3 + genetic_pc_4 + genetic_pc_5 + genetic_pc_6 + genetic_pc_7 + genetic_pc_8 + genetic_pc_9 + genetic_pc_10	baseline	0.039073	0.0221486	1.76413	2891		0.00109041	0.0778175	1	Previous Smoker	35324888	snpnet
Negative Urgency	PGS003372	upps_y_ss_negative_urgency ~ PGS003372_hmPOS_GRCh38_AVG + interview_age + highest_educ + sex_at_birth + site_id_l + genetic_pc_1 + genetic_pc_2 + genetic_pc_3 + genetic_pc_4 + genetic_pc_5 + genetic_pc_6 + genetic_pc_7 + genetic_pc_8 + genetic_pc_9 + genetic_pc_10	baseline	0.0257597	0.0190158	1.35465	2891		0.000643245	0.175637	1	Smoking cessation	36477530	LDpred	European:100
Lack of Planning	PGS003372	upps_y_ss_lack_of_planning ~ PGS003372_hmPOS_GRCh38_AVG + interview_age + highest_educ + sex_at_birth + site_id_l + genetic_pc_1 + genetic_pc_2 + genetic_pc_3 + genetic_pc_4 + genetic_pc_5 + genetic_pc_6 + genetic_pc_7 + genetic_pc_8 + genetic_pc_9 + genetic_pc_10	baseline	-0.01811	0.0186874	-0.969102	2891		0.000329305	0.332577	1	Smoking cessation	36477530	LDpred	European:100
Lack of Perserverance	PGS003372	upps_y_ss_lack_of_perseverance ~ PGS003372_hmPOS_GRCh38_AVG + interview_age + highest_educ + sex_at_birth + site_id_l + genetic_pc_1 + genetic_pc_2 + genetic_pc_3 + genetic_pc_4 + genetic_pc_5 + genetic_pc_6 + genetic_pc_7 + genetic_pc_8 + genetic_pc_9 + genetic_pc_10	baseline	0.0257394	0.018033	1.42735	2891		0.000714088	0.153589	1	Smoking cessation	36477530	LDpred	European:100
Positive Urgency	PGS003372	upps_y_ss_positive_urgency ~ PGS003372_hmPOS_GRCh38_AVG + interview_age + highest_educ + sex_at_birth + site_id_l + genetic_pc_1 + genetic_pc_2 + genetic_pc_3 + genetic_pc_4 + genetic_pc_5 + genetic_pc_6 + genetic_pc_7 + genetic_pc_8 + genetic_pc_9 + genetic_pc_10	baseline	-0.00567113	0.0186384	-0.304271	2891		3.24721e-05	0.760944	1	Smoking cessation	36477530	LDpred	European:100
Sensation Seeking	PGS003372	upps_y_ss_sensation_seeking ~ PGS003372_hmPOS_GRCh38_AVG + interview_age + highest_educ + sex_at_birth + site_id_l + genetic_pc_1 + genetic_pc_2 + genetic_pc_3 + genetic_pc_4 + genetic_pc_5 + genetic_pc_6 + genetic_pc_7 + genetic_pc_8 + genetic_pc_9 + genetic_pc_10	baseline	0.0305027	0.0200547	1.52097	2891		0.000810762	0.128378	1	Smoking cessation	36477530	LDpred	European:100
Negative Urgency	PGS003360	upps_y_ss_negative_urgency ~ PGS003360_hmPOS_GRCh38_AVG + interview_age + highest_educ + sex_at_birth + site_id_l + genetic_pc_1 + genetic_pc_2 + genetic_pc_3 + genetic_pc_4 + genetic_pc_5 + genetic_pc_6 + genetic_pc_7 + genetic_pc_8 + genetic_pc_9 + genetic_pc_10	baseline	0.016361	0.0189436	0.863671	2891		0.000261568	0.387842	1	Smoking initiation	36477530	LDpred	European:100
Lack of Planning	PGS003360	upps_y_ss_lack_of_planning ~ PGS003360_hmPOS_GRCh38_AVG + interview_age + highest_educ + sex_at_birth + site_id_l + genetic_pc_1 + genetic_pc_2 + genetic_pc_3 + genetic_pc_4 + genetic_pc_5 + genetic_pc_6 + genetic_pc_7 + genetic_pc_8 + genetic_pc_9 + genetic_pc_10	baseline	-0.0205445	0.018612	-1.10383	2891		0.000427194	0.269758	1	Smoking initiation	36477530	LDpred	European:100
Lack of Perserverance	PGS003360	upps_y_ss_lack_of_perseverance ~ PGS003360_hmPOS_GRCh38_AVG + interview_age + highest_educ + sex_at_birth + site_id_l + genetic_pc_1 + genetic_pc_2 + genetic_pc_3 + genetic_pc_4 + genetic_pc_5 + genetic_pc_6 + genetic_pc_7 + genetic_pc_8 + genetic_pc_9 + genetic_pc_10	baseline	-0.0168508	0.0179647	-0.937991	2891		0.000308508	0.348328	1	Smoking initiation	36477530	LDpred	European:100
Positive Urgency	PGS003360	upps_y_ss_positive_urgency ~ PGS003360_hmPOS_GRCh38_AVG + interview_age + highest_educ + sex_at_birth + site_id_l + genetic_pc_1 + genetic_pc_2 + genetic_pc_3 + genetic_pc_4 + genetic_pc_5 + genetic_pc_6 + genetic_pc_7 + genetic_pc_8 + genetic_pc_9 + genetic_pc_10	baseline	0.0187275	0.0185611	1.00897	2891		0.000356947	0.313075	1	Smoking initiation	36477530	LDpred	European:100
Sensation Seeking	PGS003360	upps_y_ss_sensation_seeking ~ PGS003360_hmPOS_GRCh38_AVG + interview_age + highest_educ + sex_at_birth + site_id_l + genetic_pc_1 + genetic_pc_2 + genetic_pc_3 + genetic_pc_4 + genetic_pc_5 + genetic_pc_6 + genetic_pc_7 + genetic_pc_8 + genetic_pc_9 + genetic_pc_10	baseline	0.0273505	0.0199762	1.36915	2891		0.000657085	0.171059	1	Smoking initiation	36477530	LDpred	European:100
Negative Urgency	PGS002348	upps_y_ss_negative_urgency ~ PGS002348_hmPOS_GRCh38_AVG + interview_age + highest_educ + sex_at_birth + site_id_l + genetic_pc_1 + genetic_pc_2 + genetic_pc_3 + genetic_pc_4 + genetic_pc_5 + genetic_pc_6 + genetic_pc_7 + genetic_pc_8 + genetic_pc_9 + genetic_pc_10	baseline	0.046628	0.0181978	2.5623	2891		0.00229753	0.0104492	1	Smoking status	35393596	BOLT-LMM	European:100
Lack of Planning	PGS002348	upps_y_ss_lack_of_planning ~ PGS002348_hmPOS_GRCh38_AVG + interview_age + highest_educ + sex_at_birth + site_id_l + genetic_pc_1 + genetic_pc_2 + genetic_pc_3 + genetic_pc_4 + genetic_pc_5 + genetic_pc_6 + genetic_pc_7 + genetic_pc_8 + genetic_pc_9 + genetic_pc_10	baseline	-0.0143771	0.0178993	-0.803225	2891		0.000226245	0.421912	1	Smoking status	35393596	BOLT-LMM	European:100
Lack of Perserverance	PGS002348	upps_y_ss_lack_of_perseverance ~ PGS002348_hmPOS_GRCh38_AVG + interview_age + highest_educ + sex_at_birth + site_id_l + genetic_pc_1 + genetic_pc_2 + genetic_pc_3 + genetic_pc_4 + genetic_pc_5 + genetic_pc_6 + genetic_pc_7 + genetic_pc_8 + genetic_pc_9 + genetic_pc_10	baseline	-0.0299057	0.0172686	-1.73179	2891		0.00105084	0.083419	1	Smoking status	35393596	BOLT-LMM	European:100
Positive Urgency	PGS002348	upps_y_ss_positive_urgency ~ PGS002348_hmPOS_GRCh38_AVG + interview_age + highest_educ + sex_at_birth + site_id_l + genetic_pc_1 + genetic_pc_2 + genetic_pc_3 + genetic_pc_4 + genetic_pc_5 + genetic_pc_6 + genetic_pc_7 + genetic_pc_8 + genetic_pc_9 + genetic_pc_10	baseline	0.0461304	0.0178308	2.58712	2891		0.00234217	0.00972719	1	Smoking status	35393596	BOLT-LMM	European:100
Sensation Seeking	PGS002348	upps_y_ss_sensation_seeking ~ PGS002348_hmPOS_GRCh38_AVG + interview_age + highest_educ + sex_at_birth + site_id_l + genetic_pc_1 + genetic_pc_2 + genetic_pc_3 + genetic_pc_4 + genetic_pc_5 + genetic_pc_6 + genetic_pc_7 + genetic_pc_8 + genetic_pc_9 + genetic_pc_10	baseline	0.0298076	0.0192076	1.55187	2891		0.000844009	0.120804	1	Smoking status	35393596	BOLT-LMM	European:100
Negative Urgency	PGS001129	upps_y_ss_negative_urgency ~ PGS001129_hmPOS_GRCh38_AVG + interview_age + highest_educ + sex_at_birth + site_id_l + genetic_pc_1 + genetic_pc_2 + genetic_pc_3 + genetic_pc_4 + genetic_pc_5 + genetic_pc_6 + genetic_pc_7 + genetic_pc_8 + genetic_pc_9 + genetic_pc_10	baseline	0.0058616	0.0199981	0.293107	2891		3.0133e-05	0.769461	1	Smoking status (ever vs never smokers)	35324888	snpnet
Lack of Planning	PGS001129	upps_y_ss_lack_of_planning ~ PGS001129_hmPOS_GRCh38_AVG + interview_age + highest_educ + sex_at_birth + site_id_l + genetic_pc_1 + genetic_pc_2 + genetic_pc_3 + genetic_pc_4 + genetic_pc_5 + genetic_pc_6 + genetic_pc_7 + genetic_pc_8 + genetic_pc_9 + genetic_pc_10	baseline	-0.0246093	0.0196446	-1.25272	2891		0.00055014	0.210409	1	Smoking status (ever vs never smokers)	35324888	snpnet
Lack of Perserverance	PGS001129	upps_y_ss_lack_of_perseverance ~ PGS001129_hmPOS_GRCh38_AVG + interview_age + highest_educ + sex_at_birth + site_id_l + genetic_pc_1 + genetic_pc_2 + genetic_pc_3 + genetic_pc_4 + genetic_pc_5 + genetic_pc_6 + genetic_pc_7 + genetic_pc_8 + genetic_pc_9 + genetic_pc_10	baseline	-0.011363	0.0189644	-0.599178	2891		0.00012591	0.549102	1	Smoking status (ever vs never smokers)	35324888	snpnet
Positive Urgency	PGS001129	upps_y_ss_positive_urgency ~ PGS001129_hmPOS_GRCh38_AVG + interview_age + highest_educ + sex_at_birth + site_id_l + genetic_pc_1 + genetic_pc_2 + genetic_pc_3 + genetic_pc_4 + genetic_pc_5 + genetic_pc_6 + genetic_pc_7 + genetic_pc_8 + genetic_pc_9 + genetic_pc_10	baseline	0.0461319	0.0195765	2.35649	2891		0.00194397	0.0185156	1	Smoking status (ever vs never smokers)	35324888	snpnet
Sensation Seeking	PGS001129	upps_y_ss_sensation_seeking ~ PGS001129_hmPOS_GRCh38_AVG + interview_age + highest_educ + sex_at_birth + site_id_l + genetic_pc_1 + genetic_pc_2 + genetic_pc_3 + genetic_pc_4 + genetic_pc_5 + genetic_pc_6 + genetic_pc_7 + genetic_pc_8 + genetic_pc_9 + genetic_pc_10	baseline	0.0226424	0.0210885	1.07368	2891		0.000404185	0.283055	1	Smoking status (ever vs never smokers)	35324888	snpnet
Negative Urgency	PGS001532	upps_y_ss_negative_urgency ~ PGS001532_hmPOS_GRCh38_AVG + interview_age + highest_educ + sex_at_birth + site_id_l + genetic_pc_1 + genetic_pc_2 + genetic_pc_3 + genetic_pc_4 + genetic_pc_5 + genetic_pc_6 + genetic_pc_7 + genetic_pc_8 + genetic_pc_9 + genetic_pc_10	baseline	-0.0145258	0.0186009	-0.78092	2891		0.000213857	0.434914	1	Time from waking to first cigarette	35324888	snpnet
Lack of Planning	PGS001532	upps_y_ss_lack_of_planning ~ PGS001532_hmPOS_GRCh38_AVG + interview_age + highest_educ + sex_at_birth + site_id_l + genetic_pc_1 + genetic_pc_2 + genetic_pc_3 + genetic_pc_4 + genetic_pc_5 + genetic_pc_6 + genetic_pc_7 + genetic_pc_8 + genetic_pc_9 + genetic_pc_10	baseline	-0.0293615	0.0182705	-1.60704	2891		0.00090503	0.108156	1	Time from waking to first cigarette	35324888	snpnet
Lack of Perserverance	PGS001532	upps_y_ss_lack_of_perseverance ~ PGS001532_hmPOS_GRCh38_AVG + interview_age + highest_educ + sex_at_birth + site_id_l + genetic_pc_1 + genetic_pc_2 + genetic_pc_3 + genetic_pc_4 + genetic_pc_5 + genetic_pc_6 + genetic_pc_7 + genetic_pc_8 + genetic_pc_9 + genetic_pc_10	baseline	-0.0274367	0.0176346	-1.55585	2891		0.000848335	0.119856	1	Time from waking to first cigarette	35324888	snpnet
Positive Urgency	PGS001532	upps_y_ss_positive_urgency ~ PGS001532_hmPOS_GRCh38_AVG + interview_age + highest_educ + sex_at_birth + site_id_l + genetic_pc_1 + genetic_pc_2 + genetic_pc_3 + genetic_pc_4 + genetic_pc_5 + genetic_pc_6 + genetic_pc_7 + genetic_pc_8 + genetic_pc_9 + genetic_pc_10	baseline	0.00606401	0.0182278	0.332679	2891		3.88184e-05	0.739401	1	Time from waking to first cigarette	35324888	snpnet
Sensation Seeking	PGS001532	upps_y_ss_sensation_seeking ~ PGS001532_hmPOS_GRCh38_AVG + interview_age + highest_educ + sex_at_birth + site_id_l + genetic_pc_1 + genetic_pc_2 + genetic_pc_3 + genetic_pc_4 + genetic_pc_5 + genetic_pc_6 + genetic_pc_7 + genetic_pc_8 + genetic_pc_9 + genetic_pc_10	baseline	-0.0137819	0.0196192	-0.702473	2891		0.000173056	0.482442	1	Time from waking to first cigarette	35324888	snpnet
Negative Urgency	PGS002037	upps_y_ss_negative_urgency ~ PGS002037_hmPOS_GRCh38_AVG + interview_age + highest_educ + sex_at_birth + site_id_l + genetic_pc_1 + genetic_pc_2 + genetic_pc_3 + genetic_pc_4 + genetic_pc_5 + genetic_pc_6 + genetic_pc_7 + genetic_pc_8 + genetic_pc_9 + genetic_pc_10	baseline	0.0542648	0.0224534	2.41677	2891		0.0020445	0.0157211	1	Tobacco use disorder	34995502	LDpred2 (bigsnpr)
Lack of Planning	PGS002037	upps_y_ss_lack_of_planning ~ PGS002037_hmPOS_GRCh38_AVG + interview_age + highest_educ + sex_at_birth + site_id_l + genetic_pc_1 + genetic_pc_2 + genetic_pc_3 + genetic_pc_4 + genetic_pc_5 + genetic_pc_6 + genetic_pc_7 + genetic_pc_8 + genetic_pc_9 + genetic_pc_10	baseline	-0.010865	0.0220839	-0.491987	2891		8.48934e-05	0.622766	1	Tobacco use disorder	34995502	LDpred2 (bigsnpr)
Lack of Perserverance	PGS002037	upps_y_ss_lack_of_perseverance ~ PGS002037_hmPOS_GRCh38_AVG + interview_age + highest_educ + sex_at_birth + site_id_l + genetic_pc_1 + genetic_pc_2 + genetic_pc_3 + genetic_pc_4 + genetic_pc_5 + genetic_pc_6 + genetic_pc_7 + genetic_pc_8 + genetic_pc_9 + genetic_pc_10	baseline	-0.0561698	0.0212895	-2.63838	2891		0.00243566	0.00837571	1	Tobacco use disorder	34995502	LDpred2 (bigsnpr)
Positive Urgency	PGS002037	upps_y_ss_positive_urgency ~ PGS002037_hmPOS_GRCh38_AVG + interview_age + highest_educ + sex_at_birth + site_id_l + genetic_pc_1 + genetic_pc_2 + genetic_pc_3 + genetic_pc_4 + genetic_pc_5 + genetic_pc_6 + genetic_pc_7 + genetic_pc_8 + genetic_pc_9 + genetic_pc_10	baseline	0.0094856	0.0220229	0.430716	2891		6.50663e-05	0.666707	1	Tobacco use disorder	34995502	LDpred2 (bigsnpr)
Sensation Seeking	PGS002037	upps_y_ss_sensation_seeking ~ PGS002037_hmPOS_GRCh38_AVG + interview_age + highest_educ + sex_at_birth + site_id_l + genetic_pc_1 + genetic_pc_2 + genetic_pc_3 + genetic_pc_4 + genetic_pc_5 + genetic_pc_6 + genetic_pc_7 + genetic_pc_8 + genetic_pc_9 + genetic_pc_10	baseline	0.0422094	0.0236932	1.7815	2891		0.00111197	0.0749372	1	Tobacco use disorder	34995502	LDpred2 (bigsnpr)
Negative Urgency	PGS002839	upps_y_ss_negative_urgency ~ PGS002839_hmPOS_GRCh38_AVG + interview_age + highest_educ + sex_at_birth + site_id_l + genetic_pc_1 + genetic_pc_2 + genetic_pc_3 + genetic_pc_4 + genetic_pc_5 + genetic_pc_6 + genetic_pc_7 + genetic_pc_8 + genetic_pc_9 + genetic_pc_10	second_year	0.01641	0.0180823	0.907514	2806		0.000297556	0.364214	1	Alcohol consumption	36152628	PRS-CS	European:100
Lack of Planning	PGS002839	upps_y_ss_lack_of_planning ~ PGS002839_hmPOS_GRCh38_AVG + interview_age + highest_educ + sex_at_birth + site_id_l + genetic_pc_1 + genetic_pc_2 + genetic_pc_3 + genetic_pc_4 + genetic_pc_5 + genetic_pc_6 + genetic_pc_7 + genetic_pc_8 + genetic_pc_9 + genetic_pc_10	second_year	0.0302808	0.0182355	1.66054	2806		0.000995532	0.0969198	1	Alcohol consumption	36152628	PRS-CS	European:100
Lack of Perserverance	PGS002839	upps_y_ss_lack_of_perseverance ~ PGS002839_hmPOS_GRCh38_AVG + interview_age + highest_educ + sex_at_birth + site_id_l + genetic_pc_1 + genetic_pc_2 + genetic_pc_3 + genetic_pc_4 + genetic_pc_5 + genetic_pc_6 + genetic_pc_7 + genetic_pc_8 + genetic_pc_9 + genetic_pc_10	second_year	0.0265057	0.0176242	1.50394	2806		0.00081676	0.132712	1	Alcohol consumption	36152628	PRS-CS	European:100
Positive Urgency	PGS002839	upps_y_ss_positive_urgency ~ PGS002839_hmPOS_GRCh38_AVG + interview_age + highest_educ + sex_at_birth + site_id_l + genetic_pc_1 + genetic_pc_2 + genetic_pc_3 + genetic_pc_4 + genetic_pc_5 + genetic_pc_6 + genetic_pc_7 + genetic_pc_8 + genetic_pc_9 + genetic_pc_10	second_year	0.0262241	0.0168716	1.55434	2806		0.000872371	0.120219	1	Alcohol consumption	36152628	PRS-CS	European:100
Sensation Seeking	PGS002839	upps_y_ss_sensation_seeking ~ PGS002839_hmPOS_GRCh38_AVG + interview_age + highest_educ + sex_at_birth + site_id_l + genetic_pc_1 + genetic_pc_2 + genetic_pc_3 + genetic_pc_4 + genetic_pc_5 + genetic_pc_6 + genetic_pc_7 + genetic_pc_8 + genetic_pc_9 + genetic_pc_10	second_year	0.0411431	0.0189057	2.17623	2806		0.00170867	0.0296224	1	Alcohol consumption	36152628	PRS-CS	European:100
Negative Urgency	PGS000203	upps_y_ss_negative_urgency ~ PGS000203_hmPOS_GRCh38_AVG + interview_age + highest_educ + sex_at_birth + site_id_l + genetic_pc_1 + genetic_pc_2 + genetic_pc_3 + genetic_pc_4 + genetic_pc_5 + genetic_pc_6 + genetic_pc_7 + genetic_pc_8 + genetic_pc_9 + genetic_pc_10	second_year	0.0203562	0.0181776	1.11985	2806		0.00045302	0.262873	1	Alcohol consumption (drinks per week)	32555147	PRS-CS	European:100
Lack of Planning	PGS000203	upps_y_ss_lack_of_planning ~ PGS000203_hmPOS_GRCh38_AVG + interview_age + highest_educ + sex_at_birth + site_id_l + genetic_pc_1 + genetic_pc_2 + genetic_pc_3 + genetic_pc_4 + genetic_pc_5 + genetic_pc_6 + genetic_pc_7 + genetic_pc_8 + genetic_pc_9 + genetic_pc_10	second_year	0.0246735	0.0183361	1.34562	2806		0.00065396	0.178536	1	Alcohol consumption (drinks per week)	32555147	PRS-CS	European:100
Lack of Perserverance	PGS000203	upps_y_ss_lack_of_perseverance ~ PGS000203_hmPOS_GRCh38_AVG + interview_age + highest_educ + sex_at_birth + site_id_l + genetic_pc_1 + genetic_pc_2 + genetic_pc_3 + genetic_pc_4 + genetic_pc_5 + genetic_pc_6 + genetic_pc_7 + genetic_pc_8 + genetic_pc_9 + genetic_pc_10	second_year	0.0215311	0.017721	1.21501	2806		0.000533231	0.224468	1	Alcohol consumption (drinks per week)	32555147	PRS-CS	European:100
Positive Urgency	PGS000203	upps_y_ss_positive_urgency ~ PGS000203_hmPOS_GRCh38_AVG + interview_age + highest_educ + sex_at_birth + site_id_l + genetic_pc_1 + genetic_pc_2 + genetic_pc_3 + genetic_pc_4 + genetic_pc_5 + genetic_pc_6 + genetic_pc_7 + genetic_pc_8 + genetic_pc_9 + genetic_pc_10	second_year	0.0248932	0.0169626	1.46753	2806		0.00077773	0.142345	1	Alcohol consumption (drinks per week)	32555147	PRS-CS	European:100
Sensation Seeking	PGS000203	upps_y_ss_sensation_seeking ~ PGS000203_hmPOS_GRCh38_AVG + interview_age + highest_educ + sex_at_birth + site_id_l + genetic_pc_1 + genetic_pc_2 + genetic_pc_3 + genetic_pc_4 + genetic_pc_5 + genetic_pc_6 + genetic_pc_7 + genetic_pc_8 + genetic_pc_9 + genetic_pc_10	second_year	0.030923	0.0190139	1.62634	2806		0.000954986	0.103992	1	Alcohol consumption (drinks per week)	32555147	PRS-CS	European:100
Negative Urgency	PGS002115	upps_y_ss_negative_urgency ~ PGS002115_hmPOS_GRCh38_AVG + interview_age + highest_educ + sex_at_birth + site_id_l + genetic_pc_1 + genetic_pc_2 + genetic_pc_3 + genetic_pc_4 + genetic_pc_5 + genetic_pc_6 + genetic_pc_7 + genetic_pc_8 + genetic_pc_9 + genetic_pc_10	second_year	-0.0195961	0.0184647	-1.06127	2806		0.000406882	0.288658	1	Alcohol drinker status	34995502	LDpred2 (bigsnpr)
Lack of Planning	PGS002115	upps_y_ss_lack_of_planning ~ PGS002115_hmPOS_GRCh38_AVG + interview_age + highest_educ + sex_at_birth + site_id_l + genetic_pc_1 + genetic_pc_2 + genetic_pc_3 + genetic_pc_4 + genetic_pc_5 + genetic_pc_6 + genetic_pc_7 + genetic_pc_8 + genetic_pc_9 + genetic_pc_10	second_year	-0.018141	0.0186283	-0.973843	2806		0.000342625	0.33022	1	Alcohol drinker status	34995502	LDpred2 (bigsnpr)
Lack of Perserverance	PGS002115	upps_y_ss_lack_of_perseverance ~ PGS002115_hmPOS_GRCh38_AVG + interview_age + highest_educ + sex_at_birth + site_id_l + genetic_pc_1 + genetic_pc_2 + genetic_pc_3 + genetic_pc_4 + genetic_pc_5 + genetic_pc_6 + genetic_pc_7 + genetic_pc_8 + genetic_pc_9 + genetic_pc_10	second_year	-0.0304397	0.017996	-1.69147	2806		0.00103293	0.0908595	1	Alcohol drinker status	34995502	LDpred2 (bigsnpr)
Positive Urgency	PGS002115	upps_y_ss_positive_urgency ~ PGS002115_hmPOS_GRCh38_AVG + interview_age + highest_educ + sex_at_birth + site_id_l + genetic_pc_1 + genetic_pc_2 + genetic_pc_3 + genetic_pc_4 + genetic_pc_5 + genetic_pc_6 + genetic_pc_7 + genetic_pc_8 + genetic_pc_9 + genetic_pc_10	second_year	0.00797162	0.0172362	0.462493	2806		7.72978e-05	0.643764	1	Alcohol drinker status	34995502	LDpred2 (bigsnpr)
Sensation Seeking	PGS002115	upps_y_ss_sensation_seeking ~ PGS002115_hmPOS_GRCh38_AVG + interview_age + highest_educ + sex_at_birth + site_id_l + genetic_pc_1 + genetic_pc_2 + genetic_pc_3 + genetic_pc_4 + genetic_pc_5 + genetic_pc_6 + genetic_pc_7 + genetic_pc_8 + genetic_pc_9 + genetic_pc_10	second_year	-0.0201513	0.0193193	-1.04307	2806		0.000393049	0.297007	1	Alcohol drinker status	34995502	LDpred2 (bigsnpr)
Negative Urgency	PGS002152	upps_y_ss_negative_urgency ~ PGS002152_hmPOS_GRCh38_AVG + interview_age + highest_educ + sex_at_birth + site_id_l + genetic_pc_1 + genetic_pc_2 + genetic_pc_3 + genetic_pc_4 + genetic_pc_5 + genetic_pc_6 + genetic_pc_7 + genetic_pc_8 + genetic_pc_9 + genetic_pc_10	second_year	0.0181606	0.0187641	0.967838	2806		0.000338415	0.33321	1	Alcohol intake frequency	34995502	LDpred2 (bigsnpr)
Lack of Planning	PGS002152	upps_y_ss_lack_of_planning ~ PGS002152_hmPOS_GRCh38_AVG + interview_age + highest_educ + sex_at_birth + site_id_l + genetic_pc_1 + genetic_pc_2 + genetic_pc_3 + genetic_pc_4 + genetic_pc_5 + genetic_pc_6 + genetic_pc_7 + genetic_pc_8 + genetic_pc_9 + genetic_pc_10	second_year	0.00223299	0.0189329	0.117942	2806		5.02723e-06	0.906122	1	Alcohol intake frequency	34995502	LDpred2 (bigsnpr)
Lack of Perserverance	PGS002152	upps_y_ss_lack_of_perseverance ~ PGS002152_hmPOS_GRCh38_AVG + interview_age + highest_educ + sex_at_birth + site_id_l + genetic_pc_1 + genetic_pc_2 + genetic_pc_3 + genetic_pc_4 + genetic_pc_5 + genetic_pc_6 + genetic_pc_7 + genetic_pc_8 + genetic_pc_9 + genetic_pc_10	second_year	-0.00821509	0.018296	-0.449011	2806		7.28574e-05	0.653459	1	Alcohol intake frequency	34995502	LDpred2 (bigsnpr)
Positive Urgency	PGS002152	upps_y_ss_positive_urgency ~ PGS002152_hmPOS_GRCh38_AVG + interview_age + highest_educ + sex_at_birth + site_id_l + genetic_pc_1 + genetic_pc_2 + genetic_pc_3 + genetic_pc_4 + genetic_pc_5 + genetic_pc_6 + genetic_pc_7 + genetic_pc_8 + genetic_pc_9 + genetic_pc_10	second_year	-0.000849614	0.0175158	-0.0485057	2806		8.50308e-07	0.961317	1	Alcohol intake frequency	34995502	LDpred2 (bigsnpr)
Sensation Seeking	PGS002152	upps_y_ss_sensation_seeking ~ PGS002152_hmPOS_GRCh38_AVG + interview_age + highest_educ + sex_at_birth + site_id_l + genetic_pc_1 + genetic_pc_2 + genetic_pc_3 + genetic_pc_4 + genetic_pc_5 + genetic_pc_6 + genetic_pc_7 + genetic_pc_8 + genetic_pc_9 + genetic_pc_10	second_year	0.0303485	0.0196272	1.54624	2806		0.000863321	0.12216	1	Alcohol intake frequency	34995502	LDpred2 (bigsnpr)
Negative Urgency	PGS002738	upps_y_ss_negative_urgency ~ PGS002738_hmPOS_GRCh38_AVG + interview_age + highest_educ + sex_at_birth + site_id_l + genetic_pc_1 + genetic_pc_2 + genetic_pc_3 + genetic_pc_4 + genetic_pc_5 + genetic_pc_6 + genetic_pc_7 + genetic_pc_8 + genetic_pc_9 + genetic_pc_10	second_year	0.0308673	0.019256	1.60299	2806		0.000927794	0.10905	1	Alcohol use disorder	35267208	PRS-CS	European:81.7|African:14.3|Hispanic or Latin American:3.6|East Asian:0.3|South Asian:0.05
Lack of Planning	PGS002738	upps_y_ss_lack_of_planning ~ PGS002738_hmPOS_GRCh38_AVG + interview_age + highest_educ + sex_at_birth + site_id_l + genetic_pc_1 + genetic_pc_2 + genetic_pc_3 + genetic_pc_4 + genetic_pc_5 + genetic_pc_6 + genetic_pc_7 + genetic_pc_8 + genetic_pc_9 + genetic_pc_10	second_year	0.024666	0.0194293	1.26953	2806		0.000582131	0.20436	1	Alcohol use disorder	35267208	PRS-CS	European:81.7|African:14.3|Hispanic or Latin American:3.6|East Asian:0.3|South Asian:0.05
Lack of Perserverance	PGS002738	upps_y_ss_lack_of_perseverance ~ PGS002738_hmPOS_GRCh38_AVG + interview_age + highest_educ + sex_at_birth + site_id_l + genetic_pc_1 + genetic_pc_2 + genetic_pc_3 + genetic_pc_4 + genetic_pc_5 + genetic_pc_6 + genetic_pc_7 + genetic_pc_8 + genetic_pc_9 + genetic_pc_10	second_year	0.0406586	0.0187659	2.16662	2806		0.00169364	0.0303489	1	Alcohol use disorder	35267208	PRS-CS	European:81.7|African:14.3|Hispanic or Latin American:3.6|East Asian:0.3|South Asian:0.05
Positive Urgency	PGS002738	upps_y_ss_positive_urgency ~ PGS002738_hmPOS_GRCh38_AVG + interview_age + highest_educ + sex_at_birth + site_id_l + genetic_pc_1 + genetic_pc_2 + genetic_pc_3 + genetic_pc_4 + genetic_pc_5 + genetic_pc_6 + genetic_pc_7 + genetic_pc_8 + genetic_pc_9 + genetic_pc_10	second_year	0.0468097	0.0179582	2.60659	2806		0.00244946	0.00919395	1	Alcohol use disorder	35267208	PRS-CS	European:81.7|African:14.3|Hispanic or Latin American:3.6|East Asian:0.3|South Asian:0.05
Sensation Seeking	PGS002738	upps_y_ss_sensation_seeking ~ PGS002738_hmPOS_GRCh38_AVG + interview_age + highest_educ + sex_at_birth + site_id_l + genetic_pc_1 + genetic_pc_2 + genetic_pc_3 + genetic_pc_4 + genetic_pc_5 + genetic_pc_6 + genetic_pc_7 + genetic_pc_8 + genetic_pc_9 + genetic_pc_10	second_year	0.0326325	0.0201469	1.61973	2806		0.000947251	0.105404	1	Alcohol use disorder	35267208	PRS-CS	European:81.7|African:14.3|Hispanic or Latin American:3.6|East Asian:0.3|South Asian:0.05
Negative Urgency	PGS001088	upps_y_ss_negative_urgency ~ PGS001088_hmPOS_GRCh38_AVG + interview_age + highest_educ + sex_at_birth + site_id_l + genetic_pc_1 + genetic_pc_2 + genetic_pc_3 + genetic_pc_4 + genetic_pc_5 + genetic_pc_6 + genetic_pc_7 + genetic_pc_8 + genetic_pc_9 + genetic_pc_10	second_year	0.0230033	0.018989	1.2114	2806		0.000530071	0.225846	1	Average weekly alcohol consumption (beer and cider)	35324888	snpnet
Lack of Planning	PGS001088	upps_y_ss_lack_of_planning ~ PGS001088_hmPOS_GRCh38_AVG + interview_age + highest_educ + sex_at_birth + site_id_l + genetic_pc_1 + genetic_pc_2 + genetic_pc_3 + genetic_pc_4 + genetic_pc_5 + genetic_pc_6 + genetic_pc_7 + genetic_pc_8 + genetic_pc_9 + genetic_pc_10	second_year	0.0335864	0.019151	1.75377	2806		0.00111033	0.0795811	1	Average weekly alcohol consumption (beer and cider)	35324888	snpnet
Lack of Perserverance	PGS001088	upps_y_ss_lack_of_perseverance ~ PGS001088_hmPOS_GRCh38_AVG + interview_age + highest_educ + sex_at_birth + site_id_l + genetic_pc_1 + genetic_pc_2 + genetic_pc_3 + genetic_pc_4 + genetic_pc_5 + genetic_pc_6 + genetic_pc_7 + genetic_pc_8 + genetic_pc_9 + genetic_pc_10	second_year	-0.0262884	0.0185109	-1.42016	2806		0.000728362	0.155675	1	Average weekly alcohol consumption (beer and cider)	35324888	snpnet
Positive Urgency	PGS001088	upps_y_ss_positive_urgency ~ PGS001088_hmPOS_GRCh38_AVG + interview_age + highest_educ + sex_at_birth + site_id_l + genetic_pc_1 + genetic_pc_2 + genetic_pc_3 + genetic_pc_4 + genetic_pc_5 + genetic_pc_6 + genetic_pc_7 + genetic_pc_8 + genetic_pc_9 + genetic_pc_10	second_year	-0.000305632	0.0177274	-0.0172407	2806		1.07424e-07	0.986246	1	Average weekly alcohol consumption (beer and cider)	35324888	snpnet
Sensation Seeking	PGS001088	upps_y_ss_sensation_seeking ~ PGS001088_hmPOS_GRCh38_AVG + interview_age + highest_educ + sex_at_birth + site_id_l + genetic_pc_1 + genetic_pc_2 + genetic_pc_3 + genetic_pc_4 + genetic_pc_5 + genetic_pc_6 + genetic_pc_7 + genetic_pc_8 + genetic_pc_9 + genetic_pc_10	second_year	0.0359675	0.0198612	1.81095	2806		0.00118382	0.0702578	1	Average weekly alcohol consumption (beer and cider)	35324888	snpnet
Negative Urgency	PGS002913	upps_y_ss_negative_urgency ~ PGS002913_hmPOS_GRCh38_AVG + interview_age + highest_educ + sex_at_birth + site_id_l + genetic_pc_1 + genetic_pc_2 + genetic_pc_3 + genetic_pc_4 + genetic_pc_5 + genetic_pc_6 + genetic_pc_7 + genetic_pc_8 + genetic_pc_9 + genetic_pc_10	second_year	-0.0354135	0.0189156	-1.87218	2806		0.00126514	0.0612865	1	Drinking Status	36152628	PRS-CS	European:100
Lack of Planning	PGS002913	upps_y_ss_lack_of_planning ~ PGS002913_hmPOS_GRCh38_AVG + interview_age + highest_educ + sex_at_birth + site_id_l + genetic_pc_1 + genetic_pc_2 + genetic_pc_3 + genetic_pc_4 + genetic_pc_5 + genetic_pc_6 + genetic_pc_7 + genetic_pc_8 + genetic_pc_9 + genetic_pc_10	second_year	-0.0245024	0.0190889	-1.28359	2806		0.000595093	0.199393	1	Drinking Status	36152628	PRS-CS	European:100
Lack of Perserverance	PGS002913	upps_y_ss_lack_of_perseverance ~ PGS002913_hmPOS_GRCh38_AVG + interview_age + highest_educ + sex_at_birth + site_id_l + genetic_pc_1 + genetic_pc_2 + genetic_pc_3 + genetic_pc_4 + genetic_pc_5 + genetic_pc_6 + genetic_pc_7 + genetic_pc_8 + genetic_pc_9 + genetic_pc_10	second_year	-0.0144709	0.0184508	-0.784297	2806		0.000222257	0.432933	1	Drinking Status	36152628	PRS-CS	European:100
Positive Urgency	PGS002913	upps_y_ss_positive_urgency ~ PGS002913_hmPOS_GRCh38_AVG + interview_age + highest_educ + sex_at_birth + site_id_l + genetic_pc_1 + genetic_pc_2 + genetic_pc_3 + genetic_pc_4 + genetic_pc_5 + genetic_pc_6 + genetic_pc_7 + genetic_pc_8 + genetic_pc_9 + genetic_pc_10	second_year	0.00522334	0.0176651	0.295688	2806		3.15968e-05	0.767491	1	Drinking Status	36152628	PRS-CS	European:100
Sensation Seeking	PGS002913	upps_y_ss_sensation_seeking ~ PGS002913_hmPOS_GRCh38_AVG + interview_age + highest_educ + sex_at_birth + site_id_l + genetic_pc_1 + genetic_pc_2 + genetic_pc_3 + genetic_pc_4 + genetic_pc_5 + genetic_pc_6 + genetic_pc_7 + genetic_pc_8 + genetic_pc_9 + genetic_pc_10	second_year	-0.0284496	0.019796	-1.43714	2806		0.000745873	0.150791	1	Drinking Status	36152628	PRS-CS	European:100
Negative Urgency	PGS003376	upps_y_ss_negative_urgency ~ PGS003376_hmPOS_GRCh38_AVG + interview_age + highest_educ + sex_at_birth + site_id_l + genetic_pc_1 + genetic_pc_2 + genetic_pc_3 + genetic_pc_4 + genetic_pc_5 + genetic_pc_6 + genetic_pc_7 + genetic_pc_8 + genetic_pc_9 + genetic_pc_10	second_year	0.0244233	0.0185706	1.31516	2806		0.000624706	0.188566	1	Drinks per week	36477530	LDpred	European:100
Lack of Planning	PGS003376	upps_y_ss_lack_of_planning ~ PGS003376_hmPOS_GRCh38_AVG + interview_age + highest_educ + sex_at_birth + site_id_l + genetic_pc_1 + genetic_pc_2 + genetic_pc_3 + genetic_pc_4 + genetic_pc_5 + genetic_pc_6 + genetic_pc_7 + genetic_pc_8 + genetic_pc_9 + genetic_pc_10	second_year	-0.000860368	0.0187403	-0.04591	2806		7.61736e-07	0.963385	1	Drinks per week	36477530	LDpred	European:100
Lack of Perserverance	PGS003376	upps_y_ss_lack_of_perseverance ~ PGS003376_hmPOS_GRCh38_AVG + interview_age + highest_educ + sex_at_birth + site_id_l + genetic_pc_1 + genetic_pc_2 + genetic_pc_3 + genetic_pc_4 + genetic_pc_5 + genetic_pc_6 + genetic_pc_7 + genetic_pc_8 + genetic_pc_9 + genetic_pc_10	second_year	0.00200452	0.0181105	0.110683	2806		4.4274e-06	0.911876	1	Drinks per week	36477530	LDpred	European:100
Positive Urgency	PGS003376	upps_y_ss_positive_urgency ~ PGS003376_hmPOS_GRCh38_AVG + interview_age + highest_educ + sex_at_birth + site_id_l + genetic_pc_1 + genetic_pc_2 + genetic_pc_3 + genetic_pc_4 + genetic_pc_5 + genetic_pc_6 + genetic_pc_7 + genetic_pc_8 + genetic_pc_9 + genetic_pc_10	second_year	0.0355265	0.0173244	2.05066	2806		0.00151747	0.0403939	1	Drinks per week	36477530	LDpred	European:100
Sensation Seeking	PGS003376	upps_y_ss_sensation_seeking ~ PGS003376_hmPOS_GRCh38_AVG + interview_age + highest_educ + sex_at_birth + site_id_l + genetic_pc_1 + genetic_pc_2 + genetic_pc_3 + genetic_pc_4 + genetic_pc_5 + genetic_pc_6 + genetic_pc_7 + genetic_pc_8 + genetic_pc_9 + genetic_pc_10	second_year	0.0371261	0.0194232	1.91144	2806		0.00131868	0.0560516	1	Drinks per week	36477530	LDpred	European:100
Negative Urgency	PGS001394	upps_y_ss_negative_urgency ~ PGS001394_hmPOS_GRCh38_AVG + interview_age + highest_educ + sex_at_birth + site_id_l + genetic_pc_1 + genetic_pc_2 + genetic_pc_3 + genetic_pc_4 + genetic_pc_5 + genetic_pc_6 + genetic_pc_7 + genetic_pc_8 + genetic_pc_9 + genetic_pc_10	second_year	0.0244216	0.0199113	1.22652	2806		0.000543383	0.220106	1	Freq. of drinking alcohol	35324888	snpnet
Lack of Planning	PGS001394	upps_y_ss_lack_of_planning ~ PGS001394_hmPOS_GRCh38_AVG + interview_age + highest_educ + sex_at_birth + site_id_l + genetic_pc_1 + genetic_pc_2 + genetic_pc_3 + genetic_pc_4 + genetic_pc_5 + genetic_pc_6 + genetic_pc_7 + genetic_pc_8 + genetic_pc_9 + genetic_pc_10	second_year	0.0193188	0.0200891	0.961654	2806		0.000334106	0.336307	1	Freq. of drinking alcohol	35324888	snpnet
Lack of Perserverance	PGS001394	upps_y_ss_lack_of_perseverance ~ PGS001394_hmPOS_GRCh38_AVG + interview_age + highest_educ + sex_at_birth + site_id_l + genetic_pc_1 + genetic_pc_2 + genetic_pc_3 + genetic_pc_4 + genetic_pc_5 + genetic_pc_6 + genetic_pc_7 + genetic_pc_8 + genetic_pc_9 + genetic_pc_10	second_year	-0.00163585	0.0194172	-0.0842478	2806		2.56511e-06	0.932866	1	Freq. of drinking alcohol	35324888	snpnet
Positive Urgency	PGS001394	upps_y_ss_positive_urgency ~ PGS001394_hmPOS_GRCh38_AVG + interview_age + highest_educ + sex_at_birth + site_id_l + genetic_pc_1 + genetic_pc_2 + genetic_pc_3 + genetic_pc_4 + genetic_pc_5 + genetic_pc_6 + genetic_pc_7 + genetic_pc_8 + genetic_pc_9 + genetic_pc_10	second_year	0.0374709	0.0185749	2.01729	2806		0.00146856	0.0437613	1	Freq. of drinking alcohol	35324888	snpnet
Sensation Seeking	PGS001394	upps_y_ss_sensation_seeking ~ PGS001394_hmPOS_GRCh38_AVG + interview_age + highest_educ + sex_at_birth + site_id_l + genetic_pc_1 + genetic_pc_2 + genetic_pc_3 + genetic_pc_4 + genetic_pc_5 + genetic_pc_6 + genetic_pc_7 + genetic_pc_8 + genetic_pc_9 + genetic_pc_10	second_year	0.0271757	0.0208319	1.30452	2806		0.000614649	0.192164	1	Freq. of drinking alcohol	35324888	snpnet
Negative Urgency	PGS001085	upps_y_ss_negative_urgency ~ PGS001085_hmPOS_GRCh38_AVG + interview_age + highest_educ + sex_at_birth + site_id_l + genetic_pc_1 + genetic_pc_2 + genetic_pc_3 + genetic_pc_4 + genetic_pc_5 + genetic_pc_6 + genetic_pc_7 + genetic_pc_8 + genetic_pc_9 + genetic_pc_10	second_year	0.0119544	0.020134	0.593743	2806		0.000127389	0.552732	1	Increased alcohol consumption, versus 10 years ago	35324888	snpnet
Lack of Planning	PGS001085	upps_y_ss_lack_of_planning ~ PGS001085_hmPOS_GRCh38_AVG + interview_age + highest_educ + sex_at_birth + site_id_l + genetic_pc_1 + genetic_pc_2 + genetic_pc_3 + genetic_pc_4 + genetic_pc_5 + genetic_pc_6 + genetic_pc_7 + genetic_pc_8 + genetic_pc_9 + genetic_pc_10	second_year	0.0126916	0.0203115	0.624847	2806		0.000141084	0.532123	1	Increased alcohol consumption, versus 10 years ago	35324888	snpnet
Lack of Perserverance	PGS001085	upps_y_ss_lack_of_perseverance ~ PGS001085_hmPOS_GRCh38_AVG + interview_age + highest_educ + sex_at_birth + site_id_l + genetic_pc_1 + genetic_pc_2 + genetic_pc_3 + genetic_pc_4 + genetic_pc_5 + genetic_pc_6 + genetic_pc_7 + genetic_pc_8 + genetic_pc_9 + genetic_pc_10	second_year	0.00351442	0.0196302	0.179031	2806		1.15836e-05	0.857926	1	Increased alcohol consumption, versus 10 years ago	35324888	snpnet
Positive Urgency	PGS001085	upps_y_ss_positive_urgency ~ PGS001085_hmPOS_GRCh38_AVG + interview_age + highest_educ + sex_at_birth + site_id_l + genetic_pc_1 + genetic_pc_2 + genetic_pc_3 + genetic_pc_4 + genetic_pc_5 + genetic_pc_6 + genetic_pc_7 + genetic_pc_8 + genetic_pc_9 + genetic_pc_10	second_year	0.0124085	0.018791	0.660343	2806		0.000157566	0.509089	1	Increased alcohol consumption, versus 10 years ago	35324888	snpnet
Sensation Seeking	PGS001085	upps_y_ss_sensation_seeking ~ PGS001085_hmPOS_GRCh38_AVG + interview_age + highest_educ + sex_at_birth + site_id_l + genetic_pc_1 + genetic_pc_2 + genetic_pc_3 + genetic_pc_4 + genetic_pc_5 + genetic_pc_6 + genetic_pc_7 + genetic_pc_8 + genetic_pc_9 + genetic_pc_10	second_year	-0.0548171	0.0210412	-2.60523	2806		0.00244691	0.00923047	1	Increased alcohol consumption, versus 10 years ago	35324888	snpnet
Negative Urgency	PGS000202	upps_y_ss_negative_urgency ~ PGS000202_hmPOS_GRCh38_AVG + interview_age + highest_educ + sex_at_birth + site_id_l + genetic_pc_1 + genetic_pc_2 + genetic_pc_3 + genetic_pc_4 + genetic_pc_5 + genetic_pc_6 + genetic_pc_7 + genetic_pc_8 + genetic_pc_9 + genetic_pc_10	second_year	0.0126164	0.0194171	0.649758	2806		0.000152555	0.515903	1	Problematic Alcohol Use	32555147	PRS-CS	European:100
Lack of Planning	PGS000202	upps_y_ss_lack_of_planning ~ PGS000202_hmPOS_GRCh38_AVG + interview_age + highest_educ + sex_at_birth + site_id_l + genetic_pc_1 + genetic_pc_2 + genetic_pc_3 + genetic_pc_4 + genetic_pc_5 + genetic_pc_6 + genetic_pc_7 + genetic_pc_8 + genetic_pc_9 + genetic_pc_10	second_year	0.0138411	0.0195881	0.706606	2806		0.000180413	0.479871	1	Problematic Alcohol Use	32555147	PRS-CS	European:100
Lack of Perserverance	PGS000202	upps_y_ss_lack_of_perseverance ~ PGS000202_hmPOS_GRCh38_AVG + interview_age + highest_educ + sex_at_birth + site_id_l + genetic_pc_1 + genetic_pc_2 + genetic_pc_3 + genetic_pc_4 + genetic_pc_5 + genetic_pc_6 + genetic_pc_7 + genetic_pc_8 + genetic_pc_9 + genetic_pc_10	second_year	0.0236254	0.0189262	1.24829	2806		0.000562831	0.21203	1	Problematic Alcohol Use	32555147	PRS-CS	European:100
Positive Urgency	PGS000202	upps_y_ss_positive_urgency ~ PGS000202_hmPOS_GRCh38_AVG + interview_age + highest_educ + sex_at_birth + site_id_l + genetic_pc_1 + genetic_pc_2 + genetic_pc_3 + genetic_pc_4 + genetic_pc_5 + genetic_pc_6 + genetic_pc_7 + genetic_pc_8 + genetic_pc_9 + genetic_pc_10	second_year	0.0163073	0.0181209	0.899918	2806		0.000292597	0.368242	1	Problematic Alcohol Use	32555147	PRS-CS	European:100
Sensation Seeking	PGS000202	upps_y_ss_sensation_seeking ~ PGS000202_hmPOS_GRCh38_AVG + interview_age + highest_educ + sex_at_birth + site_id_l + genetic_pc_1 + genetic_pc_2 + genetic_pc_3 + genetic_pc_4 + genetic_pc_5 + genetic_pc_6 + genetic_pc_7 + genetic_pc_8 + genetic_pc_9 + genetic_pc_10	second_year	0.0230694	0.0203124	1.13573	2806		0.00046595	0.256167	1	Problematic Alcohol Use	32555147	PRS-CS	European:100
Negative Urgency	PGS002125	upps_y_ss_negative_urgency ~ PGS002125_hmPOS_GRCh38_AVG + interview_age + highest_educ + sex_at_birth + site_id_l + genetic_pc_1 + genetic_pc_2 + genetic_pc_3 + genetic_pc_4 + genetic_pc_5 + genetic_pc_6 + genetic_pc_7 + genetic_pc_8 + genetic_pc_9 + genetic_pc_10	second_year	-0.000729394	0.0189628	-0.0384645	2806		5.34701e-07	0.96932	1	Ever taken cannabis	34995502	LDpred2 (bigsnpr)
Lack of Planning	PGS002125	upps_y_ss_lack_of_planning ~ PGS002125_hmPOS_GRCh38_AVG + interview_age + highest_educ + sex_at_birth + site_id_l + genetic_pc_1 + genetic_pc_2 + genetic_pc_3 + genetic_pc_4 + genetic_pc_5 + genetic_pc_6 + genetic_pc_7 + genetic_pc_8 + genetic_pc_9 + genetic_pc_10	second_year	-0.0173709	0.0191273	-0.908172	2806		0.000297987	0.363866	1	Ever taken cannabis	34995502	LDpred2 (bigsnpr)
Lack of Perserverance	PGS002125	upps_y_ss_lack_of_perseverance ~ PGS002125_hmPOS_GRCh38_AVG + interview_age + highest_educ + sex_at_birth + site_id_l + genetic_pc_1 + genetic_pc_2 + genetic_pc_3 + genetic_pc_4 + genetic_pc_5 + genetic_pc_6 + genetic_pc_7 + genetic_pc_8 + genetic_pc_9 + genetic_pc_10	second_year	0.00116758	0.0184872	0.0631561	2806		1.44152e-06	0.949647	1	Ever taken cannabis	34995502	LDpred2 (bigsnpr)
Positive Urgency	PGS002125	upps_y_ss_positive_urgency ~ PGS002125_hmPOS_GRCh38_AVG + interview_age + highest_educ + sex_at_birth + site_id_l + genetic_pc_1 + genetic_pc_2 + genetic_pc_3 + genetic_pc_4 + genetic_pc_5 + genetic_pc_6 + genetic_pc_7 + genetic_pc_8 + genetic_pc_9 + genetic_pc_10	second_year	0.0123709	0.0176966	0.699054	2806		0.000176578	0.484577	1	Ever taken cannabis	34995502	LDpred2 (bigsnpr)
Sensation Seeking	PGS002125	upps_y_ss_sensation_seeking ~ PGS002125_hmPOS_GRCh38_AVG + interview_age + highest_educ + sex_at_birth + site_id_l + genetic_pc_1 + genetic_pc_2 + genetic_pc_3 + genetic_pc_4 + genetic_pc_5 + genetic_pc_6 + genetic_pc_7 + genetic_pc_8 + genetic_pc_9 + genetic_pc_10	second_year	-0.0203646	0.0198365	-1.02662	2806		0.000380758	0.304687	1	Ever taken cannabis	34995502	LDpred2 (bigsnpr)
Negative Urgency	PGS001123	upps_y_ss_negative_urgency ~ PGS001123_hmPOS_GRCh38_AVG + interview_age + highest_educ + sex_at_birth + site_id_l + genetic_pc_1 + genetic_pc_2 + genetic_pc_3 + genetic_pc_4 + genetic_pc_5 + genetic_pc_6 + genetic_pc_7 + genetic_pc_8 + genetic_pc_9 + genetic_pc_10	second_year	-0.0252662	0.0186428	-1.35528	2806		0.000663378	0.175439	1	Coffee consumption	35324888	snpnet
Lack of Planning	PGS001123	upps_y_ss_lack_of_planning ~ PGS001123_hmPOS_GRCh38_AVG + interview_age + highest_educ + sex_at_birth + site_id_l + genetic_pc_1 + genetic_pc_2 + genetic_pc_3 + genetic_pc_4 + genetic_pc_5 + genetic_pc_6 + genetic_pc_7 + genetic_pc_8 + genetic_pc_9 + genetic_pc_10	second_year	-0.0298908	0.018805	-1.58951	2806		0.00091227	0.112059	1	Coffee consumption	35324888	snpnet
Lack of Perserverance	PGS001123	upps_y_ss_lack_of_perseverance ~ PGS001123_hmPOS_GRCh38_AVG + interview_age + highest_educ + sex_at_birth + site_id_l + genetic_pc_1 + genetic_pc_2 + genetic_pc_3 + genetic_pc_4 + genetic_pc_5 + genetic_pc_6 + genetic_pc_7 + genetic_pc_8 + genetic_pc_9 + genetic_pc_10	second_year	-0.0424132	0.0181634	-2.33509	2806		0.00196672	0.0196098	1	Coffee consumption	35324888	snpnet
Positive Urgency	PGS001123	upps_y_ss_positive_urgency ~ PGS001123_hmPOS_GRCh38_AVG + interview_age + highest_educ + sex_at_birth + site_id_l + genetic_pc_1 + genetic_pc_2 + genetic_pc_3 + genetic_pc_4 + genetic_pc_5 + genetic_pc_6 + genetic_pc_7 + genetic_pc_8 + genetic_pc_9 + genetic_pc_10	second_year	-0.0188772	0.0174016	-1.08479	2806		0.00042511	0.278107	1	Coffee consumption	35324888	snpnet
Sensation Seeking	PGS001123	upps_y_ss_sensation_seeking ~ PGS001123_hmPOS_GRCh38_AVG + interview_age + highest_educ + sex_at_birth + site_id_l + genetic_pc_1 + genetic_pc_2 + genetic_pc_3 + genetic_pc_4 + genetic_pc_5 + genetic_pc_6 + genetic_pc_7 + genetic_pc_8 + genetic_pc_9 + genetic_pc_10	second_year	-0.0354168	0.0195003	-1.81622	2806		0.00119072	0.0694449	1	Coffee consumption	35324888	snpnet
Negative Urgency	PGS001124	upps_y_ss_negative_urgency ~ PGS001124_hmPOS_GRCh38_AVG + interview_age + highest_educ + sex_at_birth + site_id_l + genetic_pc_1 + genetic_pc_2 + genetic_pc_3 + genetic_pc_4 + genetic_pc_5 + genetic_pc_6 + genetic_pc_7 + genetic_pc_8 + genetic_pc_9 + genetic_pc_10	second_year	-0.00609964	0.0182754	-0.333763	2806		4.02578e-05	0.738584	1	Coffee consumption (ground coffee)	35324888	snpnet
Lack of Planning	PGS001124	upps_y_ss_lack_of_planning ~ PGS001124_hmPOS_GRCh38_AVG + interview_age + highest_educ + sex_at_birth + site_id_l + genetic_pc_1 + genetic_pc_2 + genetic_pc_3 + genetic_pc_4 + genetic_pc_5 + genetic_pc_6 + genetic_pc_7 + genetic_pc_8 + genetic_pc_9 + genetic_pc_10	second_year	-0.00305405	0.0184369	-0.165649	2806		9.91658e-06	0.868446	1	Coffee consumption (ground coffee)	35324888	snpnet
Lack of Perserverance	PGS001124	upps_y_ss_lack_of_perseverance ~ PGS001124_hmPOS_GRCh38_AVG + interview_age + highest_educ + sex_at_birth + site_id_l + genetic_pc_1 + genetic_pc_2 + genetic_pc_3 + genetic_pc_4 + genetic_pc_5 + genetic_pc_6 + genetic_pc_7 + genetic_pc_8 + genetic_pc_9 + genetic_pc_10	second_year	0.00495838	0.0178171	0.278292	2806		2.79886e-05	0.780809	1	Coffee consumption (ground coffee)	35324888	snpnet
Positive Urgency	PGS001124	upps_y_ss_positive_urgency ~ PGS001124_hmPOS_GRCh38_AVG + interview_age + highest_educ + sex_at_birth + site_id_l + genetic_pc_1 + genetic_pc_2 + genetic_pc_3 + genetic_pc_4 + genetic_pc_5 + genetic_pc_6 + genetic_pc_7 + genetic_pc_8 + genetic_pc_9 + genetic_pc_10	second_year	0.0109633	0.0170557	0.642795	2806		0.000149304	0.52041	1	Coffee consumption (ground coffee)	35324888	snpnet
Sensation Seeking	PGS001124	upps_y_ss_sensation_seeking ~ PGS001124_hmPOS_GRCh38_AVG + interview_age + highest_educ + sex_at_birth + site_id_l + genetic_pc_1 + genetic_pc_2 + genetic_pc_3 + genetic_pc_4 + genetic_pc_5 + genetic_pc_6 + genetic_pc_7 + genetic_pc_8 + genetic_pc_9 + genetic_pc_10	second_year	0.0141265	0.0191195	0.738851	2806		0.000197251	0.46006	1	Coffee consumption (ground coffee)	35324888	snpnet
Negative Urgency	PGS001125	upps_y_ss_negative_urgency ~ PGS001125_hmPOS_GRCh38_AVG + interview_age + highest_educ + sex_at_birth + site_id_l + genetic_pc_1 + genetic_pc_2 + genetic_pc_3 + genetic_pc_4 + genetic_pc_5 + genetic_pc_6 + genetic_pc_7 + genetic_pc_8 + genetic_pc_9 + genetic_pc_10	second_year	-0.00682949	0.0197282	-0.346178	2806		4.33084e-05	0.729235	1	Coffee consumption (instant coffee)	35324888	snpnet
Lack of Planning	PGS001125	upps_y_ss_lack_of_planning ~ PGS001125_hmPOS_GRCh38_AVG + interview_age + highest_educ + sex_at_birth + site_id_l + genetic_pc_1 + genetic_pc_2 + genetic_pc_3 + genetic_pc_4 + genetic_pc_5 + genetic_pc_6 + genetic_pc_7 + genetic_pc_8 + genetic_pc_9 + genetic_pc_10	second_year	-0.00465049	0.0199026	-0.233663	2806		1.97315e-05	0.815264	1	Coffee consumption (instant coffee)	35324888	snpnet
Lack of Perserverance	PGS001125	upps_y_ss_lack_of_perseverance ~ PGS001125_hmPOS_GRCh38_AVG + interview_age + highest_educ + sex_at_birth + site_id_l + genetic_pc_1 + genetic_pc_2 + genetic_pc_3 + genetic_pc_4 + genetic_pc_5 + genetic_pc_6 + genetic_pc_7 + genetic_pc_8 + genetic_pc_9 + genetic_pc_10	second_year	0.00302959	0.0192338	0.157514	2806		8.96657e-06	0.874851	1	Coffee consumption (instant coffee)	35324888	snpnet
Positive Urgency	PGS001125	upps_y_ss_positive_urgency ~ PGS001125_hmPOS_GRCh38_AVG + interview_age + highest_educ + sex_at_birth + site_id_l + genetic_pc_1 + genetic_pc_2 + genetic_pc_3 + genetic_pc_4 + genetic_pc_5 + genetic_pc_6 + genetic_pc_7 + genetic_pc_8 + genetic_pc_9 + genetic_pc_10	second_year	0.00349252	0.0184129	0.189678	2806		1.30022e-05	0.849575	1	Coffee consumption (instant coffee)	35324888	snpnet
Sensation Seeking	PGS001125	upps_y_ss_sensation_seeking ~ PGS001125_hmPOS_GRCh38_AVG + interview_age + highest_educ + sex_at_birth + site_id_l + genetic_pc_1 + genetic_pc_2 + genetic_pc_3 + genetic_pc_4 + genetic_pc_5 + genetic_pc_6 + genetic_pc_7 + genetic_pc_8 + genetic_pc_9 + genetic_pc_10	second_year	-0.00384227	0.0206414	-0.186144	2806		1.25223e-05	0.852346	1	Coffee consumption (instant coffee)	35324888	snpnet
Negative Urgency	PGS001126	upps_y_ss_negative_urgency ~ PGS001126_hmPOS_GRCh38_AVG + interview_age + highest_educ + sex_at_birth + site_id_l + genetic_pc_1 + genetic_pc_2 + genetic_pc_3 + genetic_pc_4 + genetic_pc_5 + genetic_pc_6 + genetic_pc_7 + genetic_pc_8 + genetic_pc_9 + genetic_pc_10	second_year	-0.0101778	0.0185264	-0.549367	2806		0.000109061	0.582798	1	Coffee intake	35324888	snpnet
Lack of Planning	PGS001126	upps_y_ss_lack_of_planning ~ PGS001126_hmPOS_GRCh38_AVG + interview_age + highest_educ + sex_at_birth + site_id_l + genetic_pc_1 + genetic_pc_2 + genetic_pc_3 + genetic_pc_4 + genetic_pc_5 + genetic_pc_6 + genetic_pc_7 + genetic_pc_8 + genetic_pc_9 + genetic_pc_10	second_year	0.00756999	0.0186904	0.40502	2806		5.92815e-05	0.685494	1	Coffee intake	35324888	snpnet
Lack of Perserverance	PGS001126	upps_y_ss_lack_of_perseverance ~ PGS001126_hmPOS_GRCh38_AVG + interview_age + highest_educ + sex_at_birth + site_id_l + genetic_pc_1 + genetic_pc_2 + genetic_pc_3 + genetic_pc_4 + genetic_pc_5 + genetic_pc_6 + genetic_pc_7 + genetic_pc_8 + genetic_pc_9 + genetic_pc_10	second_year	-0.0192648	0.0180591	-1.06677	2806		0.000411103	0.28617	1	Coffee intake	35324888	snpnet
Positive Urgency	PGS001126	upps_y_ss_positive_urgency ~ PGS001126_hmPOS_GRCh38_AVG + interview_age + highest_educ + sex_at_birth + site_id_l + genetic_pc_1 + genetic_pc_2 + genetic_pc_3 + genetic_pc_4 + genetic_pc_5 + genetic_pc_6 + genetic_pc_7 + genetic_pc_8 + genetic_pc_9 + genetic_pc_10	second_year	-0.000829312	0.0172919	-0.0479596	2806		8.31268e-07	0.961752	1	Coffee intake	35324888	snpnet
Sensation Seeking	PGS001126	upps_y_ss_sensation_seeking ~ PGS001126_hmPOS_GRCh38_AVG + interview_age + highest_educ + sex_at_birth + site_id_l + genetic_pc_1 + genetic_pc_2 + genetic_pc_3 + genetic_pc_4 + genetic_pc_5 + genetic_pc_6 + genetic_pc_7 + genetic_pc_8 + genetic_pc_9 + genetic_pc_10	second_year	-0.00798248	0.0193842	-0.411804	2806		6.12838e-05	0.680515	1	Coffee intake	35324888	snpnet
Negative Urgency	PGS002124	upps_y_ss_negative_urgency ~ PGS002124_hmPOS_GRCh38_AVG + interview_age + highest_educ + sex_at_birth + site_id_l + genetic_pc_1 + genetic_pc_2 + genetic_pc_3 + genetic_pc_4 + genetic_pc_5 + genetic_pc_6 + genetic_pc_7 + genetic_pc_8 + genetic_pc_9 + genetic_pc_10	second_year	0.0654768	0.0181038	3.61675	2806		0.00470521	0.000303657	0.0561766	Ever addicted to any substance or behaviour	34995502	LDpred2 (bigsnpr)
Lack of Planning	PGS002124	upps_y_ss_lack_of_planning ~ PGS002124_hmPOS_GRCh38_AVG + interview_age + highest_educ + sex_at_birth + site_id_l + genetic_pc_1 + genetic_pc_2 + genetic_pc_3 + genetic_pc_4 + genetic_pc_5 + genetic_pc_6 + genetic_pc_7 + genetic_pc_8 + genetic_pc_9 + genetic_pc_10	second_year	0.0184486	0.0183033	1.00794	2806		0.000367028	0.313572	1	Ever addicted to any substance or behaviour	34995502	LDpred2 (bigsnpr)
Lack of Perserverance	PGS002124	upps_y_ss_lack_of_perseverance ~ PGS002124_hmPOS_GRCh38_AVG + interview_age + highest_educ + sex_at_birth + site_id_l + genetic_pc_1 + genetic_pc_2 + genetic_pc_3 + genetic_pc_4 + genetic_pc_5 + genetic_pc_6 + genetic_pc_7 + genetic_pc_8 + genetic_pc_9 + genetic_pc_10	second_year	0.0153004	0.017689	0.864966	2806		0.000270316	0.387133	1	Ever addicted to any substance or behaviour	34995502	LDpred2 (bigsnpr)
Positive Urgency	PGS002124	upps_y_ss_positive_urgency ~ PGS002124_hmPOS_GRCh38_AVG + interview_age + highest_educ + sex_at_birth + site_id_l + genetic_pc_1 + genetic_pc_2 + genetic_pc_3 + genetic_pc_4 + genetic_pc_5 + genetic_pc_6 + genetic_pc_7 + genetic_pc_8 + genetic_pc_9 + genetic_pc_10	second_year	0.0478898	0.0169119	2.83173	2806		0.00288959	0.00466321	0.862695	Ever addicted to any substance or behaviour	34995502	LDpred2 (bigsnpr)
Sensation Seeking	PGS002124	upps_y_ss_sensation_seeking ~ PGS002124_hmPOS_GRCh38_AVG + interview_age + highest_educ + sex_at_birth + site_id_l + genetic_pc_1 + genetic_pc_2 + genetic_pc_3 + genetic_pc_4 + genetic_pc_5 + genetic_pc_6 + genetic_pc_7 + genetic_pc_8 + genetic_pc_9 + genetic_pc_10	second_year	0.0296757	0.0189778	1.5637	2806		0.000882909	0.118002	1	Ever addicted to any substance or behaviour	34995502	LDpred2 (bigsnpr)
Negative Urgency	PGS001118	upps_y_ss_negative_urgency ~ PGS001118_hmPOS_GRCh38_AVG + interview_age + highest_educ + sex_at_birth + site_id_l + genetic_pc_1 + genetic_pc_2 + genetic_pc_3 + genetic_pc_4 + genetic_pc_5 + genetic_pc_6 + genetic_pc_7 + genetic_pc_8 + genetic_pc_9 + genetic_pc_10	second_year	0.00565363	0.019373	0.29183	2806		3.07779e-05	0.770438	1	Taking other prescription medications	35324888	snpnet
Lack of Planning	PGS001118	upps_y_ss_lack_of_planning ~ PGS001118_hmPOS_GRCh38_AVG + interview_age + highest_educ + sex_at_birth + site_id_l + genetic_pc_1 + genetic_pc_2 + genetic_pc_3 + genetic_pc_4 + genetic_pc_5 + genetic_pc_6 + genetic_pc_7 + genetic_pc_8 + genetic_pc_9 + genetic_pc_10	second_year	0.0063752	0.0195439	0.326199	2806		3.84539e-05	0.744298	1	Taking other prescription medications	35324888	snpnet
Lack of Perserverance	PGS001118	upps_y_ss_lack_of_perseverance ~ PGS001118_hmPOS_GRCh38_AVG + interview_age + highest_educ + sex_at_birth + site_id_l + genetic_pc_1 + genetic_pc_2 + genetic_pc_3 + genetic_pc_4 + genetic_pc_5 + genetic_pc_6 + genetic_pc_7 + genetic_pc_8 + genetic_pc_9 + genetic_pc_10	second_year	-0.00502794	0.0188872	-0.266209	2806		2.5611e-05	0.790098	1	Taking other prescription medications	35324888	snpnet
Positive Urgency	PGS001118	upps_y_ss_positive_urgency ~ PGS001118_hmPOS_GRCh38_AVG + interview_age + highest_educ + sex_at_birth + site_id_l + genetic_pc_1 + genetic_pc_2 + genetic_pc_3 + genetic_pc_4 + genetic_pc_5 + genetic_pc_6 + genetic_pc_7 + genetic_pc_8 + genetic_pc_9 + genetic_pc_10	second_year	-0.00417434	0.0180812	-0.230867	2806		1.92622e-05	0.817435	1	Taking other prescription medications	35324888	snpnet
Sensation Seeking	PGS001118	upps_y_ss_sensation_seeking ~ PGS001118_hmPOS_GRCh38_AVG + interview_age + highest_educ + sex_at_birth + site_id_l + genetic_pc_1 + genetic_pc_2 + genetic_pc_3 + genetic_pc_4 + genetic_pc_5 + genetic_pc_6 + genetic_pc_7 + genetic_pc_8 + genetic_pc_9 + genetic_pc_10	second_year	0.0132547	0.0202682	0.653964	2806		0.000154537	0.513189	1	Taking other prescription medications	35324888	snpnet
Negative Urgency	PGS003364	upps_y_ss_negative_urgency ~ PGS003364_hmPOS_GRCh38_AVG + interview_age + highest_educ + sex_at_birth + site_id_l + genetic_pc_1 + genetic_pc_2 + genetic_pc_3 + genetic_pc_4 + genetic_pc_5 + genetic_pc_6 + genetic_pc_7 + genetic_pc_8 + genetic_pc_9 + genetic_pc_10	second_year	-0.0737788	0.0198584	-3.71524	2806		0.00496367	0.000207028	0.0383001	Age of smoking initiation	36477530	LDpred	European:100
Lack of Planning	PGS003364	upps_y_ss_lack_of_planning ~ PGS003364_hmPOS_GRCh38_AVG + interview_age + highest_educ + sex_at_birth + site_id_l + genetic_pc_1 + genetic_pc_2 + genetic_pc_3 + genetic_pc_4 + genetic_pc_5 + genetic_pc_6 + genetic_pc_7 + genetic_pc_8 + genetic_pc_9 + genetic_pc_10	second_year	-0.0371726	0.0200712	-1.85204	2806		0.0012381	0.0641264	1	Age of smoking initiation	36477530	LDpred	European:100
Lack of Perserverance	PGS003364	upps_y_ss_lack_of_perseverance ~ PGS003364_hmPOS_GRCh38_AVG + interview_age + highest_educ + sex_at_birth + site_id_l + genetic_pc_1 + genetic_pc_2 + genetic_pc_3 + genetic_pc_4 + genetic_pc_5 + genetic_pc_6 + genetic_pc_7 + genetic_pc_8 + genetic_pc_9 + genetic_pc_10	second_year	-0.0147948	0.0194066	-0.762361	2806		0.000210001	0.44591	1	Age of smoking initiation	36477530	LDpred	European:100
Positive Urgency	PGS003364	upps_y_ss_positive_urgency ~ PGS003364_hmPOS_GRCh38_AVG + interview_age + highest_educ + sex_at_birth + site_id_l + genetic_pc_1 + genetic_pc_2 + genetic_pc_3 + genetic_pc_4 + genetic_pc_5 + genetic_pc_6 + genetic_pc_7 + genetic_pc_8 + genetic_pc_9 + genetic_pc_10	second_year	-0.064198	0.0185402	-3.46264	2806		0.00431448	0.000543015	0.100458	Age of smoking initiation	36477530	LDpred	European:100
Sensation Seeking	PGS003364	upps_y_ss_sensation_seeking ~ PGS003364_hmPOS_GRCh38_AVG + interview_age + highest_educ + sex_at_birth + site_id_l + genetic_pc_1 + genetic_pc_2 + genetic_pc_3 + genetic_pc_4 + genetic_pc_5 + genetic_pc_6 + genetic_pc_7 + genetic_pc_8 + genetic_pc_9 + genetic_pc_10	second_year	-0.0526432	0.020805	-2.53031	2806		0.00230853	0.0114512	1	Age of smoking initiation	36477530	LDpred	European:100
Negative Urgency	PGS001374	upps_y_ss_negative_urgency ~ PGS001374_hmPOS_GRCh38_AVG + interview_age + highest_educ + sex_at_birth + site_id_l + genetic_pc_1 + genetic_pc_2 + genetic_pc_3 + genetic_pc_4 + genetic_pc_5 + genetic_pc_6 + genetic_pc_7 + genetic_pc_8 + genetic_pc_9 + genetic_pc_10	second_year	-0.0204722	0.0210373	-0.973136	2806		0.000342128	0.330571	1	Age stopped smoking	35324888	snpnet
Lack of Planning	PGS001374	upps_y_ss_lack_of_planning ~ PGS001374_hmPOS_GRCh38_AVG + interview_age + highest_educ + sex_at_birth + site_id_l + genetic_pc_1 + genetic_pc_2 + genetic_pc_3 + genetic_pc_4 + genetic_pc_5 + genetic_pc_6 + genetic_pc_7 + genetic_pc_8 + genetic_pc_9 + genetic_pc_10	second_year	0.0245485	0.0212215	1.15677	2806		0.000483369	0.247464	1	Age stopped smoking	35324888	snpnet
Lack of Perserverance	PGS001374	upps_y_ss_lack_of_perseverance ~ PGS001374_hmPOS_GRCh38_AVG + interview_age + highest_educ + sex_at_birth + site_id_l + genetic_pc_1 + genetic_pc_2 + genetic_pc_3 + genetic_pc_4 + genetic_pc_5 + genetic_pc_6 + genetic_pc_7 + genetic_pc_8 + genetic_pc_9 + genetic_pc_10	second_year	0.0280875	0.0205063	1.3697	2806		0.000677564	0.17089	1	Age stopped smoking	35324888	snpnet
Positive Urgency	PGS001374	upps_y_ss_positive_urgency ~ PGS001374_hmPOS_GRCh38_AVG + interview_age + highest_educ + sex_at_birth + site_id_l + genetic_pc_1 + genetic_pc_2 + genetic_pc_3 + genetic_pc_4 + genetic_pc_5 + genetic_pc_6 + genetic_pc_7 + genetic_pc_8 + genetic_pc_9 + genetic_pc_10	second_year	0.00675741	0.0196373	0.34411	2806		4.27925e-05	0.73079	1	Age stopped smoking	35324888	snpnet
Sensation Seeking	PGS001374	upps_y_ss_sensation_seeking ~ PGS001374_hmPOS_GRCh38_AVG + interview_age + highest_educ + sex_at_birth + site_id_l + genetic_pc_1 + genetic_pc_2 + genetic_pc_3 + genetic_pc_4 + genetic_pc_5 + genetic_pc_6 + genetic_pc_7 + genetic_pc_8 + genetic_pc_9 + genetic_pc_10	second_year	0.039772	0.0220015	1.80769	2806		0.00117958	0.0707631	1	Age stopped smoking	35324888	snpnet
Negative Urgency	PGS003368	upps_y_ss_negative_urgency ~ PGS003368_hmPOS_GRCh38_AVG + interview_age + highest_educ + sex_at_birth + site_id_l + genetic_pc_1 + genetic_pc_2 + genetic_pc_3 + genetic_pc_4 + genetic_pc_5 + genetic_pc_6 + genetic_pc_7 + genetic_pc_8 + genetic_pc_9 + genetic_pc_10	second_year	0.0886346	0.0295978	2.99463	2806		0.00323052	0.00277211	0.512841	Cigarettes smoked per day	36477530	LDpred	European:100
Lack of Planning	PGS003368	upps_y_ss_lack_of_planning ~ PGS003368_hmPOS_GRCh38_AVG + interview_age + highest_educ + sex_at_birth + site_id_l + genetic_pc_1 + genetic_pc_2 + genetic_pc_3 + genetic_pc_4 + genetic_pc_5 + genetic_pc_6 + genetic_pc_7 + genetic_pc_8 + genetic_pc_9 + genetic_pc_10	second_year	0.107937	0.0298369	3.61757	2806		0.00470735	0.000302698	0.0559991	Cigarettes smoked per day	36477530	LDpred	European:100
Lack of Perserverance	PGS003368	upps_y_ss_lack_of_perseverance ~ PGS003368_hmPOS_GRCh38_AVG + interview_age + highest_educ + sex_at_birth + site_id_l + genetic_pc_1 + genetic_pc_2 + genetic_pc_3 + genetic_pc_4 + genetic_pc_5 + genetic_pc_6 + genetic_pc_7 + genetic_pc_8 + genetic_pc_9 + genetic_pc_10	second_year	0.0558727	0.0288827	1.93447	2806		0.0013506	0.0531574	1	Cigarettes smoked per day	36477530	LDpred	European:100
Positive Urgency	PGS003368	upps_y_ss_positive_urgency ~ PGS003368_hmPOS_GRCh38_AVG + interview_age + highest_educ + sex_at_birth + site_id_l + genetic_pc_1 + genetic_pc_2 + genetic_pc_3 + genetic_pc_4 + genetic_pc_5 + genetic_pc_6 + genetic_pc_7 + genetic_pc_8 + genetic_pc_9 + genetic_pc_10	second_year	0.0315925	0.0276622	1.14208	2806		0.000471172	0.253519	1	Cigarettes smoked per day	36477530	LDpred	European:100
Sensation Seeking	PGS003368	upps_y_ss_sensation_seeking ~ PGS003368_hmPOS_GRCh38_AVG + interview_age + highest_educ + sex_at_birth + site_id_l + genetic_pc_1 + genetic_pc_2 + genetic_pc_3 + genetic_pc_4 + genetic_pc_5 + genetic_pc_6 + genetic_pc_7 + genetic_pc_8 + genetic_pc_9 + genetic_pc_10	second_year	0.0498026	0.0310031	1.60637	2806		0.000931708	0.108306	1	Cigarettes smoked per day	36477530	LDpred	European:100
Negative Urgency	PGS001388	upps_y_ss_negative_urgency ~ PGS001388_hmPOS_GRCh38_AVG + interview_age + highest_educ + sex_at_birth + site_id_l + genetic_pc_1 + genetic_pc_2 + genetic_pc_3 + genetic_pc_4 + genetic_pc_5 + genetic_pc_6 + genetic_pc_7 + genetic_pc_8 + genetic_pc_9 + genetic_pc_10	second_year	0.0388281	0.0249832	1.55417	2806		0.000872186	0.120258	1	Difficulty not smoking for 1 day	35324888	snpnet
Lack of Planning	PGS001388	upps_y_ss_lack_of_planning ~ PGS001388_hmPOS_GRCh38_AVG + interview_age + highest_educ + sex_at_birth + site_id_l + genetic_pc_1 + genetic_pc_2 + genetic_pc_3 + genetic_pc_4 + genetic_pc_5 + genetic_pc_6 + genetic_pc_7 + genetic_pc_8 + genetic_pc_9 + genetic_pc_10	second_year	0.0537222	0.025194	2.13234	2806		0.00164056	0.0330666	1	Difficulty not smoking for 1 day	35324888	snpnet
Lack of Perserverance	PGS001388	upps_y_ss_lack_of_perseverance ~ PGS001388_hmPOS_GRCh38_AVG + interview_age + highest_educ + sex_at_birth + site_id_l + genetic_pc_1 + genetic_pc_2 + genetic_pc_3 + genetic_pc_4 + genetic_pc_5 + genetic_pc_6 + genetic_pc_7 + genetic_pc_8 + genetic_pc_9 + genetic_pc_10	second_year	0.0346762	0.0243583	1.42359	2806		0.000731881	0.154679	1	Difficulty not smoking for 1 day	35324888	snpnet
Positive Urgency	PGS001388	upps_y_ss_positive_urgency ~ PGS001388_hmPOS_GRCh38_AVG + interview_age + highest_educ + sex_at_birth + site_id_l + genetic_pc_1 + genetic_pc_2 + genetic_pc_3 + genetic_pc_4 + genetic_pc_5 + genetic_pc_6 + genetic_pc_7 + genetic_pc_8 + genetic_pc_9 + genetic_pc_10	second_year	0.0565883	0.0233025	2.42842	2806		0.00212674	0.015228	1	Difficulty not smoking for 1 day	35324888	snpnet
Sensation Seeking	PGS001388	upps_y_ss_sensation_seeking ~ PGS001388_hmPOS_GRCh38_AVG + interview_age + highest_educ + sex_at_birth + site_id_l + genetic_pc_1 + genetic_pc_2 + genetic_pc_3 + genetic_pc_4 + genetic_pc_5 + genetic_pc_6 + genetic_pc_7 + genetic_pc_8 + genetic_pc_9 + genetic_pc_10	second_year	0.062219	0.0261239	2.38169	2806		0.00204584	0.0173006	1	Difficulty not smoking for 1 day	35324888	snpnet
Negative Urgency	PGS002126	upps_y_ss_negative_urgency ~ PGS002126_hmPOS_GRCh38_AVG + interview_age + highest_educ + sex_at_birth + site_id_l + genetic_pc_1 + genetic_pc_2 + genetic_pc_3 + genetic_pc_4 + genetic_pc_5 + genetic_pc_6 + genetic_pc_7 + genetic_pc_8 + genetic_pc_9 + genetic_pc_10	second_year	0.0382458	0.0183139	2.08835	2806		0.00157366	0.0368577	1	Ever smoked	34995502	LDpred2 (bigsnpr)
Lack of Planning	PGS002126	upps_y_ss_lack_of_planning ~ PGS002126_hmPOS_GRCh38_AVG + interview_age + highest_educ + sex_at_birth + site_id_l + genetic_pc_1 + genetic_pc_2 + genetic_pc_3 + genetic_pc_4 + genetic_pc_5 + genetic_pc_6 + genetic_pc_7 + genetic_pc_8 + genetic_pc_9 + genetic_pc_10	second_year	0.0158303	0.0184876	0.856264	2806		0.000264906	0.391926	1	Ever smoked	34995502	LDpred2 (bigsnpr)
Lack of Perserverance	PGS002126	upps_y_ss_lack_of_perseverance ~ PGS002126_hmPOS_GRCh38_AVG + interview_age + highest_educ + sex_at_birth + site_id_l + genetic_pc_1 + genetic_pc_2 + genetic_pc_3 + genetic_pc_4 + genetic_pc_5 + genetic_pc_6 + genetic_pc_7 + genetic_pc_8 + genetic_pc_9 + genetic_pc_10	second_year	0.0119586	0.0178672	0.669303	2806		0.00016187	0.503358	1	Ever smoked	34995502	LDpred2 (bigsnpr)
Positive Urgency	PGS002126	upps_y_ss_positive_urgency ~ PGS002126_hmPOS_GRCh38_AVG + interview_age + highest_educ + sex_at_birth + site_id_l + genetic_pc_1 + genetic_pc_2 + genetic_pc_3 + genetic_pc_4 + genetic_pc_5 + genetic_pc_6 + genetic_pc_7 + genetic_pc_8 + genetic_pc_9 + genetic_pc_10	second_year	0.0217398	0.0171011	1.27126	2806		0.000583719	0.203744	1	Ever smoked	34995502	LDpred2 (bigsnpr)
Sensation Seeking	PGS002126	upps_y_ss_sensation_seeking ~ PGS002126_hmPOS_GRCh38_AVG + interview_age + highest_educ + sex_at_birth + site_id_l + genetic_pc_1 + genetic_pc_2 + genetic_pc_3 + genetic_pc_4 + genetic_pc_5 + genetic_pc_6 + genetic_pc_7 + genetic_pc_8 + genetic_pc_9 + genetic_pc_10	second_year	0.0103656	0.0191754	0.540569	2806		0.000105596	0.588848	1	Ever smoked	34995502	LDpred2 (bigsnpr)
Negative Urgency	PGS001139	upps_y_ss_negative_urgency ~ PGS001139_hmPOS_GRCh38_AVG + interview_age + highest_educ + sex_at_birth + site_id_l + genetic_pc_1 + genetic_pc_2 + genetic_pc_3 + genetic_pc_4 + genetic_pc_5 + genetic_pc_6 + genetic_pc_7 + genetic_pc_8 + genetic_pc_9 + genetic_pc_10	second_year	-0.0251622	0.0185644	-1.3554	2806		0.000663495	0.175401	1	Light smokers, at least 100 smokes in lifetime	35324888	snpnet
Lack of Planning	PGS001139	upps_y_ss_lack_of_planning ~ PGS001139_hmPOS_GRCh38_AVG + interview_age + highest_educ + sex_at_birth + site_id_l + genetic_pc_1 + genetic_pc_2 + genetic_pc_3 + genetic_pc_4 + genetic_pc_5 + genetic_pc_6 + genetic_pc_7 + genetic_pc_8 + genetic_pc_9 + genetic_pc_10	second_year	-0.0298824	0.0187258	-1.59579	2806		0.000919476	0.110651	1	Light smokers, at least 100 smokes in lifetime	35324888	snpnet
Lack of Perserverance	PGS001139	upps_y_ss_lack_of_perseverance ~ PGS001139_hmPOS_GRCh38_AVG + interview_age + highest_educ + sex_at_birth + site_id_l + genetic_pc_1 + genetic_pc_2 + genetic_pc_3 + genetic_pc_4 + genetic_pc_5 + genetic_pc_6 + genetic_pc_7 + genetic_pc_8 + genetic_pc_9 + genetic_pc_10	second_year	-0.0177388	0.0181017	-0.979956	2806		0.000346939	0.327194	1	Light smokers, at least 100 smokes in lifetime	35324888	snpnet
Positive Urgency	PGS001139	upps_y_ss_positive_urgency ~ PGS001139_hmPOS_GRCh38_AVG + interview_age + highest_educ + sex_at_birth + site_id_l + genetic_pc_1 + genetic_pc_2 + genetic_pc_3 + genetic_pc_4 + genetic_pc_5 + genetic_pc_6 + genetic_pc_7 + genetic_pc_8 + genetic_pc_9 + genetic_pc_10	second_year	-0.0461033	0.0173099	-2.6634	2806		0.00255712	0.00778037	1	Light smokers, at least 100 smokes in lifetime	35324888	snpnet
Sensation Seeking	PGS001139	upps_y_ss_sensation_seeking ~ PGS001139_hmPOS_GRCh38_AVG + interview_age + highest_educ + sex_at_birth + site_id_l + genetic_pc_1 + genetic_pc_2 + genetic_pc_3 + genetic_pc_4 + genetic_pc_5 + genetic_pc_6 + genetic_pc_7 + genetic_pc_8 + genetic_pc_9 + genetic_pc_10	second_year	-0.0376382	0.0194167	-1.93845	2806		0.00135615	0.0526704	1	Light smokers, at least 100 smokes in lifetime	35324888	snpnet
Negative Urgency	PGS001127	upps_y_ss_negative_urgency ~ PGS001127_hmPOS_GRCh38_AVG + interview_age + highest_educ + sex_at_birth + site_id_l + genetic_pc_1 + genetic_pc_2 + genetic_pc_3 + genetic_pc_4 + genetic_pc_5 + genetic_pc_6 + genetic_pc_7 + genetic_pc_8 + genetic_pc_9 + genetic_pc_10	second_year	-0.0244893	0.0205221	-1.19331	2806		0.000514372	0.232848	1	Never Smoker	35324888	snpnet
Lack of Planning	PGS001127	upps_y_ss_lack_of_planning ~ PGS001127_hmPOS_GRCh38_AVG + interview_age + highest_educ + sex_at_birth + site_id_l + genetic_pc_1 + genetic_pc_2 + genetic_pc_3 + genetic_pc_4 + genetic_pc_5 + genetic_pc_6 + genetic_pc_7 + genetic_pc_8 + genetic_pc_9 + genetic_pc_10	second_year	-0.00436499	0.0207084	-0.210784	2806		1.60568e-05	0.833072	1	Never Smoker	35324888	snpnet
Lack of Perserverance	PGS001127	upps_y_ss_lack_of_perseverance ~ PGS001127_hmPOS_GRCh38_AVG + interview_age + highest_educ + sex_at_birth + site_id_l + genetic_pc_1 + genetic_pc_2 + genetic_pc_3 + genetic_pc_4 + genetic_pc_5 + genetic_pc_6 + genetic_pc_7 + genetic_pc_8 + genetic_pc_9 + genetic_pc_10	second_year	-0.028407	0.0200053	-1.41997	2806		0.000728173	0.155728	1	Never Smoker	35324888	snpnet
Positive Urgency	PGS001127	upps_y_ss_positive_urgency ~ PGS001127_hmPOS_GRCh38_AVG + interview_age + highest_educ + sex_at_birth + site_id_l + genetic_pc_1 + genetic_pc_2 + genetic_pc_3 + genetic_pc_4 + genetic_pc_5 + genetic_pc_6 + genetic_pc_7 + genetic_pc_8 + genetic_pc_9 + genetic_pc_10	second_year	-0.0143023	0.0191565	-0.746603	2806		0.000201411	0.455367	1	Never Smoker	35324888	snpnet
Sensation Seeking	PGS001127	upps_y_ss_sensation_seeking ~ PGS001127_hmPOS_GRCh38_AVG + interview_age + highest_educ + sex_at_birth + site_id_l + genetic_pc_1 + genetic_pc_2 + genetic_pc_3 + genetic_pc_4 + genetic_pc_5 + genetic_pc_6 + genetic_pc_7 + genetic_pc_8 + genetic_pc_9 + genetic_pc_10	second_year	0.0073129	0.0214768	0.340502	2806		4.18999e-05	0.733504	1	Never Smoker	35324888	snpnet
Negative Urgency	PGS002233	upps_y_ss_negative_urgency ~ PGS002233_hmPOS_GRCh38_AVG + interview_age + highest_educ + sex_at_birth + site_id_l + genetic_pc_1 + genetic_pc_2 + genetic_pc_3 + genetic_pc_4 + genetic_pc_5 + genetic_pc_6 + genetic_pc_7 + genetic_pc_8 + genetic_pc_9 + genetic_pc_10	second_year	-0.0289469	0.0183798	-1.57493	2806		0.00089562	0.115387	1	Nicotine metabolite ratio	30442082	PRSice	European:100
Lack of Planning	PGS002233	upps_y_ss_lack_of_planning ~ PGS002233_hmPOS_GRCh38_AVG + interview_age + highest_educ + sex_at_birth + site_id_l + genetic_pc_1 + genetic_pc_2 + genetic_pc_3 + genetic_pc_4 + genetic_pc_5 + genetic_pc_6 + genetic_pc_7 + genetic_pc_8 + genetic_pc_9 + genetic_pc_10	second_year	-0.0141302	0.0185483	-0.761804	2806		0.000209694	0.446242	1	Nicotine metabolite ratio	30442082	PRSice	European:100
Lack of Perserverance	PGS002233	upps_y_ss_lack_of_perseverance ~ PGS002233_hmPOS_GRCh38_AVG + interview_age + highest_educ + sex_at_birth + site_id_l + genetic_pc_1 + genetic_pc_2 + genetic_pc_3 + genetic_pc_4 + genetic_pc_5 + genetic_pc_6 + genetic_pc_7 + genetic_pc_8 + genetic_pc_9 + genetic_pc_10	second_year	0.0107189	0.0179257	0.597964	2806		0.000129207	0.549913	1	Nicotine metabolite ratio	30442082	PRSice	European:100
Positive Urgency	PGS002233	upps_y_ss_positive_urgency ~ PGS002233_hmPOS_GRCh38_AVG + interview_age + highest_educ + sex_at_birth + site_id_l + genetic_pc_1 + genetic_pc_2 + genetic_pc_3 + genetic_pc_4 + genetic_pc_5 + genetic_pc_6 + genetic_pc_7 + genetic_pc_8 + genetic_pc_9 + genetic_pc_10	second_year	-0.026538	0.0171544	-1.54701	2806		0.000864179	0.121974	1	Nicotine metabolite ratio	30442082	PRSice	European:100
Sensation Seeking	PGS002233	upps_y_ss_sensation_seeking ~ PGS002233_hmPOS_GRCh38_AVG + interview_age + highest_educ + sex_at_birth + site_id_l + genetic_pc_1 + genetic_pc_2 + genetic_pc_3 + genetic_pc_4 + genetic_pc_5 + genetic_pc_6 + genetic_pc_7 + genetic_pc_8 + genetic_pc_9 + genetic_pc_10	second_year	-0.0138537	0.0192371	-0.720155	2806		0.000187396	0.47149	1	Nicotine metabolite ratio	30442082	PRSice	European:100
Negative Urgency	PGS001515	upps_y_ss_negative_urgency ~ PGS001515_hmPOS_GRCh38_AVG + interview_age + highest_educ + sex_at_birth + site_id_l + genetic_pc_1 + genetic_pc_2 + genetic_pc_3 + genetic_pc_4 + genetic_pc_5 + genetic_pc_6 + genetic_pc_7 + genetic_pc_8 + genetic_pc_9 + genetic_pc_10	second_year	0.0286952	0.0211407	1.35735	2806		0.0006654	0.174782	1	Number of cigarettes currently smoked daily (current cigarette smokers)	35324888	snpnet
Lack of Planning	PGS001515	upps_y_ss_lack_of_planning ~ PGS001515_hmPOS_GRCh38_AVG + interview_age + highest_educ + sex_at_birth + site_id_l + genetic_pc_1 + genetic_pc_2 + genetic_pc_3 + genetic_pc_4 + genetic_pc_5 + genetic_pc_6 + genetic_pc_7 + genetic_pc_8 + genetic_pc_9 + genetic_pc_10	second_year	0.0563685	0.0213074	2.64549	2806		0.00252293	0.00820345	1	Number of cigarettes currently smoked daily (current cigarette smokers)	35324888	snpnet
Lack of Perserverance	PGS001515	upps_y_ss_lack_of_perseverance ~ PGS001515_hmPOS_GRCh38_AVG + interview_age + highest_educ + sex_at_birth + site_id_l + genetic_pc_1 + genetic_pc_2 + genetic_pc_3 + genetic_pc_4 + genetic_pc_5 + genetic_pc_6 + genetic_pc_7 + genetic_pc_8 + genetic_pc_9 + genetic_pc_10	second_year	0.0365069	0.0206056	1.77169	2806		0.00113312	0.0765555	1	Number of cigarettes currently smoked daily (current cigarette smokers)	35324888	snpnet
Positive Urgency	PGS001515	upps_y_ss_positive_urgency ~ PGS001515_hmPOS_GRCh38_AVG + interview_age + highest_educ + sex_at_birth + site_id_l + genetic_pc_1 + genetic_pc_2 + genetic_pc_3 + genetic_pc_4 + genetic_pc_5 + genetic_pc_6 + genetic_pc_7 + genetic_pc_8 + genetic_pc_9 + genetic_pc_10	second_year	0.0483165	0.019716	2.45062	2806		0.00216571	0.0143225	1	Number of cigarettes currently smoked daily (current cigarette smokers)	35324888	snpnet
Sensation Seeking	PGS001515	upps_y_ss_sensation_seeking ~ PGS001515_hmPOS_GRCh38_AVG + interview_age + highest_educ + sex_at_birth + site_id_l + genetic_pc_1 + genetic_pc_2 + genetic_pc_3 + genetic_pc_4 + genetic_pc_5 + genetic_pc_6 + genetic_pc_7 + genetic_pc_8 + genetic_pc_9 + genetic_pc_10	second_year	0.0352808	0.0221161	1.59525	2806		0.000918862	0.11077	1	Number of cigarettes currently smoked daily (current cigarette smokers)	35324888	snpnet
Negative Urgency	PGS001130	upps_y_ss_negative_urgency ~ PGS001130_hmPOS_GRCh38_AVG + interview_age + highest_educ + sex_at_birth + site_id_l + genetic_pc_1 + genetic_pc_2 + genetic_pc_3 + genetic_pc_4 + genetic_pc_5 + genetic_pc_6 + genetic_pc_7 + genetic_pc_8 + genetic_pc_9 + genetic_pc_10	second_year	0.0378796	0.0180563	2.09787	2806		0.00158802	0.0360072	1	Number of cigarettes previously smoked per day	35324888	snpnet
Lack of Planning	PGS001130	upps_y_ss_lack_of_planning ~ PGS001130_hmPOS_GRCh38_AVG + interview_age + highest_educ + sex_at_birth + site_id_l + genetic_pc_1 + genetic_pc_2 + genetic_pc_3 + genetic_pc_4 + genetic_pc_5 + genetic_pc_6 + genetic_pc_7 + genetic_pc_8 + genetic_pc_9 + genetic_pc_10	second_year	0.0398314	0.0182143	2.18682	2806		0.00172531	0.0288393	1	Number of cigarettes previously smoked per day	35324888	snpnet
Lack of Perserverance	PGS001130	upps_y_ss_lack_of_perseverance ~ PGS001130_hmPOS_GRCh38_AVG + interview_age + highest_educ + sex_at_birth + site_id_l + genetic_pc_1 + genetic_pc_2 + genetic_pc_3 + genetic_pc_4 + genetic_pc_5 + genetic_pc_6 + genetic_pc_7 + genetic_pc_8 + genetic_pc_9 + genetic_pc_10	second_year	0.0210873	0.0176128	1.19727	2806		0.000517784	0.231305	1	Number of cigarettes previously smoked per day	35324888	snpnet
Positive Urgency	PGS001130	upps_y_ss_positive_urgency ~ PGS001130_hmPOS_GRCh38_AVG + interview_age + highest_educ + sex_at_birth + site_id_l + genetic_pc_1 + genetic_pc_2 + genetic_pc_3 + genetic_pc_4 + genetic_pc_5 + genetic_pc_6 + genetic_pc_7 + genetic_pc_8 + genetic_pc_9 + genetic_pc_10	second_year	0.0521678	0.0168363	3.09852	2806		0.00345777	0.00196441	0.363417	Number of cigarettes previously smoked per day	35324888	snpnet
Sensation Seeking	PGS001130	upps_y_ss_sensation_seeking ~ PGS001130_hmPOS_GRCh38_AVG + interview_age + highest_educ + sex_at_birth + site_id_l + genetic_pc_1 + genetic_pc_2 + genetic_pc_3 + genetic_pc_4 + genetic_pc_5 + genetic_pc_6 + genetic_pc_7 + genetic_pc_8 + genetic_pc_9 + genetic_pc_10	second_year	0.0228467	0.0189018	1.20871	2806		0.00052772	0.226879	1	Number of cigarettes previously smoked per day	35324888	snpnet
Negative Urgency	PGS001046	upps_y_ss_negative_urgency ~ PGS001046_hmPOS_GRCh38_AVG + interview_age + highest_educ + sex_at_birth + site_id_l + genetic_pc_1 + genetic_pc_2 + genetic_pc_3 + genetic_pc_4 + genetic_pc_5 + genetic_pc_6 + genetic_pc_7 + genetic_pc_8 + genetic_pc_9 + genetic_pc_10	second_year	0.0132389	0.0205932	0.642879	2806		0.000149343	0.520356	1	Past tobacco smoking (Smoked at least once)	35324888	snpnet
Lack of Planning	PGS001046	upps_y_ss_lack_of_planning ~ PGS001046_hmPOS_GRCh38_AVG + interview_age + highest_educ + sex_at_birth + site_id_l + genetic_pc_1 + genetic_pc_2 + genetic_pc_3 + genetic_pc_4 + genetic_pc_5 + genetic_pc_6 + genetic_pc_7 + genetic_pc_8 + genetic_pc_9 + genetic_pc_10	second_year	0.0203295	0.0207729	0.978657	2806		0.00034602	0.327835	1	Past tobacco smoking (Smoked at least once)	35324888	snpnet
Lack of Perserverance	PGS001046	upps_y_ss_lack_of_perseverance ~ PGS001046_hmPOS_GRCh38_AVG + interview_age + highest_educ + sex_at_birth + site_id_l + genetic_pc_1 + genetic_pc_2 + genetic_pc_3 + genetic_pc_4 + genetic_pc_5 + genetic_pc_6 + genetic_pc_7 + genetic_pc_8 + genetic_pc_9 + genetic_pc_10	second_year	0.0326725	0.0200686	1.62804	2806		0.000956984	0.10363	1	Past tobacco smoking (Smoked at least once)	35324888	snpnet
Positive Urgency	PGS001046	upps_y_ss_positive_urgency ~ PGS001046_hmPOS_GRCh38_AVG + interview_age + highest_educ + sex_at_birth + site_id_l + genetic_pc_1 + genetic_pc_2 + genetic_pc_3 + genetic_pc_4 + genetic_pc_5 + genetic_pc_6 + genetic_pc_7 + genetic_pc_8 + genetic_pc_9 + genetic_pc_10	second_year	0.0131418	0.0192197	0.683765	2806		0.00016894	0.494181	1	Past tobacco smoking (Smoked at least once)	35324888	snpnet
Sensation Seeking	PGS001046	upps_y_ss_sensation_seeking ~ PGS001046_hmPOS_GRCh38_AVG + interview_age + highest_educ + sex_at_birth + site_id_l + genetic_pc_1 + genetic_pc_2 + genetic_pc_3 + genetic_pc_4 + genetic_pc_5 + genetic_pc_6 + genetic_pc_7 + genetic_pc_8 + genetic_pc_9 + genetic_pc_10	second_year	-0.00469486	0.0215475	-0.217884	2806		1.71567e-05	0.827535	1	Past tobacco smoking (Smoked at least once)	35324888	snpnet
Negative Urgency	PGS001047	upps_y_ss_negative_urgency ~ PGS001047_hmPOS_GRCh38_AVG + interview_age + highest_educ + sex_at_birth + site_id_l + genetic_pc_1 + genetic_pc_2 + genetic_pc_3 + genetic_pc_4 + genetic_pc_5 + genetic_pc_6 + genetic_pc_7 + genetic_pc_8 + genetic_pc_9 + genetic_pc_10	second_year	0.000856449	0.0184518	0.0464154	2806		7.786e-07	0.962983	1	Past tobacco smoking (Smoked occasionally)	35324888	snpnet
Lack of Planning	PGS001047	upps_y_ss_lack_of_planning ~ PGS001047_hmPOS_GRCh38_AVG + interview_age + highest_educ + sex_at_birth + site_id_l + genetic_pc_1 + genetic_pc_2 + genetic_pc_3 + genetic_pc_4 + genetic_pc_5 + genetic_pc_6 + genetic_pc_7 + genetic_pc_8 + genetic_pc_9 + genetic_pc_10	second_year	0.0138258	0.0186128	0.74281	2806		0.00019937	0.45766	1	Past tobacco smoking (Smoked occasionally)	35324888	snpnet
Lack of Perserverance	PGS001047	upps_y_ss_lack_of_perseverance ~ PGS001047_hmPOS_GRCh38_AVG + interview_age + highest_educ + sex_at_birth + site_id_l + genetic_pc_1 + genetic_pc_2 + genetic_pc_3 + genetic_pc_4 + genetic_pc_5 + genetic_pc_6 + genetic_pc_7 + genetic_pc_8 + genetic_pc_9 + genetic_pc_10	second_year	0.0265589	0.017982	1.47697	2806		0.000787759	0.139797	1	Past tobacco smoking (Smoked occasionally)	35324888	snpnet
Positive Urgency	PGS001047	upps_y_ss_positive_urgency ~ PGS001047_hmPOS_GRCh38_AVG + interview_age + highest_educ + sex_at_birth + site_id_l + genetic_pc_1 + genetic_pc_2 + genetic_pc_3 + genetic_pc_4 + genetic_pc_5 + genetic_pc_6 + genetic_pc_7 + genetic_pc_8 + genetic_pc_9 + genetic_pc_10	second_year	-0.0112796	0.01722	-0.655029	2806		0.00015504	0.512503	1	Past tobacco smoking (Smoked occasionally)	35324888	snpnet
Sensation Seeking	PGS001047	upps_y_ss_sensation_seeking ~ PGS001047_hmPOS_GRCh38_AVG + interview_age + highest_educ + sex_at_birth + site_id_l + genetic_pc_1 + genetic_pc_2 + genetic_pc_3 + genetic_pc_4 + genetic_pc_5 + genetic_pc_6 + genetic_pc_7 + genetic_pc_8 + genetic_pc_9 + genetic_pc_10	second_year	-0.0191063	0.0193022	-0.989851	2806		0.000353979	0.322333	1	Past tobacco smoking (Smoked occasionally)	35324888	snpnet
Negative Urgency	PGS001128	upps_y_ss_negative_urgency ~ PGS001128_hmPOS_GRCh38_AVG + interview_age + highest_educ + sex_at_birth + site_id_l + genetic_pc_1 + genetic_pc_2 + genetic_pc_3 + genetic_pc_4 + genetic_pc_5 + genetic_pc_6 + genetic_pc_7 + genetic_pc_8 + genetic_pc_9 + genetic_pc_10	second_year	0.0247252	0.0211543	1.1688	2806		0.000493468	0.242584	1	Previous Smoker	35324888	snpnet
Lack of Planning	PGS001128	upps_y_ss_lack_of_planning ~ PGS001128_hmPOS_GRCh38_AVG + interview_age + highest_educ + sex_at_birth + site_id_l + genetic_pc_1 + genetic_pc_2 + genetic_pc_3 + genetic_pc_4 + genetic_pc_5 + genetic_pc_6 + genetic_pc_7 + genetic_pc_8 + genetic_pc_9 + genetic_pc_10	second_year	-0.0080217	0.0213457	-0.375799	2806		5.10365e-05	0.707095	1	Previous Smoker	35324888	snpnet
Lack of Perserverance	PGS001128	upps_y_ss_lack_of_perseverance ~ PGS001128_hmPOS_GRCh38_AVG + interview_age + highest_educ + sex_at_birth + site_id_l + genetic_pc_1 + genetic_pc_2 + genetic_pc_3 + genetic_pc_4 + genetic_pc_5 + genetic_pc_6 + genetic_pc_7 + genetic_pc_8 + genetic_pc_9 + genetic_pc_10	second_year	-0.0184974	0.0206259	-0.896808	2806		0.000290579	0.369899	1	Previous Smoker	35324888	snpnet
Positive Urgency	PGS001128	upps_y_ss_positive_urgency ~ PGS001128_hmPOS_GRCh38_AVG + interview_age + highest_educ + sex_at_birth + site_id_l + genetic_pc_1 + genetic_pc_2 + genetic_pc_3 + genetic_pc_4 + genetic_pc_5 + genetic_pc_6 + genetic_pc_7 + genetic_pc_8 + genetic_pc_9 + genetic_pc_10	second_year	0.00171553	0.0197484	0.0868692	2806		2.72723e-06	0.930782	1	Previous Smoker	35324888	snpnet
Sensation Seeking	PGS001128	upps_y_ss_sensation_seeking ~ PGS001128_hmPOS_GRCh38_AVG + interview_age + highest_educ + sex_at_birth + site_id_l + genetic_pc_1 + genetic_pc_2 + genetic_pc_3 + genetic_pc_4 + genetic_pc_5 + genetic_pc_6 + genetic_pc_7 + genetic_pc_8 + genetic_pc_9 + genetic_pc_10	second_year	-0.00267013	0.0221386	-0.12061	2806		5.2572e-06	0.904009	1	Previous Smoker	35324888	snpnet
Negative Urgency	PGS003372	upps_y_ss_negative_urgency ~ PGS003372_hmPOS_GRCh38_AVG + interview_age + highest_educ + sex_at_birth + site_id_l + genetic_pc_1 + genetic_pc_2 + genetic_pc_3 + genetic_pc_4 + genetic_pc_5 + genetic_pc_6 + genetic_pc_7 + genetic_pc_8 + genetic_pc_9 + genetic_pc_10	second_year	0.0103213	0.0190912	0.540629	2806		0.00010562	0.588807	1	Smoking cessation	36477530	LDpred	European:100
Lack of Planning	PGS003372	upps_y_ss_lack_of_planning ~ PGS003372_hmPOS_GRCh38_AVG + interview_age + highest_educ + sex_at_birth + site_id_l + genetic_pc_1 + genetic_pc_2 + genetic_pc_3 + genetic_pc_4 + genetic_pc_5 + genetic_pc_6 + genetic_pc_7 + genetic_pc_8 + genetic_pc_9 + genetic_pc_10	second_year	0.0059456	0.0192604	0.308696	2806		3.44381e-05	0.757576	1	Smoking cessation	36477530	LDpred	European:100
Lack of Perserverance	PGS003372	upps_y_ss_lack_of_perseverance ~ PGS003372_hmPOS_GRCh38_AVG + interview_age + highest_educ + sex_at_birth + site_id_l + genetic_pc_1 + genetic_pc_2 + genetic_pc_3 + genetic_pc_4 + genetic_pc_5 + genetic_pc_6 + genetic_pc_7 + genetic_pc_8 + genetic_pc_9 + genetic_pc_10	second_year	-0.00411199	0.0186132	-0.220918	2806		1.76378e-05	0.825173	1	Smoking cessation	36477530	LDpred	European:100
Positive Urgency	PGS003372	upps_y_ss_positive_urgency ~ PGS003372_hmPOS_GRCh38_AVG + interview_age + highest_educ + sex_at_birth + site_id_l + genetic_pc_1 + genetic_pc_2 + genetic_pc_3 + genetic_pc_4 + genetic_pc_5 + genetic_pc_6 + genetic_pc_7 + genetic_pc_8 + genetic_pc_9 + genetic_pc_10	second_year	0.00521046	0.0178187	0.292415	2806		3.09013e-05	0.769991	1	Smoking cessation	36477530	LDpred	European:100
Sensation Seeking	PGS003372	upps_y_ss_sensation_seeking ~ PGS003372_hmPOS_GRCh38_AVG + interview_age + highest_educ + sex_at_birth + site_id_l + genetic_pc_1 + genetic_pc_2 + genetic_pc_3 + genetic_pc_4 + genetic_pc_5 + genetic_pc_6 + genetic_pc_7 + genetic_pc_8 + genetic_pc_9 + genetic_pc_10	second_year	0.0210612	0.0199716	1.05456	2806		0.000401751	0.29172	1	Smoking cessation	36477530	LDpred	European:100
Negative Urgency	PGS003360	upps_y_ss_negative_urgency ~ PGS003360_hmPOS_GRCh38_AVG + interview_age + highest_educ + sex_at_birth + site_id_l + genetic_pc_1 + genetic_pc_2 + genetic_pc_3 + genetic_pc_4 + genetic_pc_5 + genetic_pc_6 + genetic_pc_7 + genetic_pc_8 + genetic_pc_9 + genetic_pc_10	second_year	0.0342295	0.0190192	1.79974	2806		0.00116923	0.0720112	1	Smoking initiation	36477530	LDpred	European:100
Lack of Planning	PGS003360	upps_y_ss_lack_of_planning ~ PGS003360_hmPOS_GRCh38_AVG + interview_age + highest_educ + sex_at_birth + site_id_l + genetic_pc_1 + genetic_pc_2 + genetic_pc_3 + genetic_pc_4 + genetic_pc_5 + genetic_pc_6 + genetic_pc_7 + genetic_pc_8 + genetic_pc_9 + genetic_pc_10	second_year	0.0408733	0.0191825	2.13076	2806		0.00163813	0.033197	1	Smoking initiation	36477530	LDpred	European:100
Lack of Perserverance	PGS003360	upps_y_ss_lack_of_perseverance ~ PGS003360_hmPOS_GRCh38_AVG + interview_age + highest_educ + sex_at_birth + site_id_l + genetic_pc_1 + genetic_pc_2 + genetic_pc_3 + genetic_pc_4 + genetic_pc_5 + genetic_pc_6 + genetic_pc_7 + genetic_pc_8 + genetic_pc_9 + genetic_pc_10	second_year	0.0280058	0.0185454	1.51012	2806		0.000823487	0.131127	1	Smoking initiation	36477530	LDpred	European:100
Positive Urgency	PGS003360	upps_y_ss_positive_urgency ~ PGS003360_hmPOS_GRCh38_AVG + interview_age + highest_educ + sex_at_birth + site_id_l + genetic_pc_1 + genetic_pc_2 + genetic_pc_3 + genetic_pc_4 + genetic_pc_5 + genetic_pc_6 + genetic_pc_7 + genetic_pc_8 + genetic_pc_9 + genetic_pc_10	second_year	0.0337857	0.0177496	1.90346	2806		0.00130771	0.0570841	1	Smoking initiation	36477530	LDpred	European:100
Sensation Seeking	PGS003360	upps_y_ss_sensation_seeking ~ PGS003360_hmPOS_GRCh38_AVG + interview_age + highest_educ + sex_at_birth + site_id_l + genetic_pc_1 + genetic_pc_2 + genetic_pc_3 + genetic_pc_4 + genetic_pc_5 + genetic_pc_6 + genetic_pc_7 + genetic_pc_8 + genetic_pc_9 + genetic_pc_10	second_year	0.0262465	0.0199046	1.31861	2806		0.00062799	0.187408	1	Smoking initiation	36477530	LDpred	European:100
Negative Urgency	PGS002348	upps_y_ss_negative_urgency ~ PGS002348_hmPOS_GRCh38_AVG + interview_age + highest_educ + sex_at_birth + site_id_l + genetic_pc_1 + genetic_pc_2 + genetic_pc_3 + genetic_pc_4 + genetic_pc_5 + genetic_pc_6 + genetic_pc_7 + genetic_pc_8 + genetic_pc_9 + genetic_pc_10	second_year	0.0596433	0.0182647	3.26549	2806		0.00383899	0.00110608	0.204625	Smoking status	35393596	BOLT-LMM	European:100
Lack of Planning	PGS002348	upps_y_ss_lack_of_planning ~ PGS002348_hmPOS_GRCh38_AVG + interview_age + highest_educ + sex_at_birth + site_id_l + genetic_pc_1 + genetic_pc_2 + genetic_pc_3 + genetic_pc_4 + genetic_pc_5 + genetic_pc_6 + genetic_pc_7 + genetic_pc_8 + genetic_pc_9 + genetic_pc_10	second_year	0.0394053	0.0184462	2.13623	2806		0.00164654	0.0327482	1	Smoking status	35393596	BOLT-LMM	European:100
Lack of Perserverance	PGS002348	upps_y_ss_lack_of_perseverance ~ PGS002348_hmPOS_GRCh38_AVG + interview_age + highest_educ + sex_at_birth + site_id_l + genetic_pc_1 + genetic_pc_2 + genetic_pc_3 + genetic_pc_4 + genetic_pc_5 + genetic_pc_6 + genetic_pc_7 + genetic_pc_8 + genetic_pc_9 + genetic_pc_10	second_year	0.0331576	0.0178298	1.85967	2806		0.00124831	0.0630376	1	Smoking status	35393596	BOLT-LMM	European:100
Positive Urgency	PGS002348	upps_y_ss_positive_urgency ~ PGS002348_hmPOS_GRCh38_AVG + interview_age + highest_educ + sex_at_birth + site_id_l + genetic_pc_1 + genetic_pc_2 + genetic_pc_3 + genetic_pc_4 + genetic_pc_5 + genetic_pc_6 + genetic_pc_7 + genetic_pc_8 + genetic_pc_9 + genetic_pc_10	second_year	0.0296766	0.0170702	1.7385	2806		0.0010911	0.0822339	1	Smoking status	35393596	BOLT-LMM	European:100
Sensation Seeking	PGS002348	upps_y_ss_sensation_seeking ~ PGS002348_hmPOS_GRCh38_AVG + interview_age + highest_educ + sex_at_birth + site_id_l + genetic_pc_1 + genetic_pc_2 + genetic_pc_3 + genetic_pc_4 + genetic_pc_5 + genetic_pc_6 + genetic_pc_7 + genetic_pc_8 + genetic_pc_9 + genetic_pc_10	second_year	0.0108509	0.0191456	0.566758	2806		0.000116074	0.570924	1	Smoking status	35393596	BOLT-LMM	European:100
Negative Urgency	PGS001129	upps_y_ss_negative_urgency ~ PGS001129_hmPOS_GRCh38_AVG + interview_age + highest_educ + sex_at_birth + site_id_l + genetic_pc_1 + genetic_pc_2 + genetic_pc_3 + genetic_pc_4 + genetic_pc_5 + genetic_pc_6 + genetic_pc_7 + genetic_pc_8 + genetic_pc_9 + genetic_pc_10	second_year	-0.0116194	0.02011	-0.577795	2806		0.000120638	0.56345	1	Smoking status (ever vs never smokers)	35324888	snpnet
Lack of Planning	PGS001129	upps_y_ss_lack_of_planning ~ PGS001129_hmPOS_GRCh38_AVG + interview_age + highest_educ + sex_at_birth + site_id_l + genetic_pc_1 + genetic_pc_2 + genetic_pc_3 + genetic_pc_4 + genetic_pc_5 + genetic_pc_6 + genetic_pc_7 + genetic_pc_8 + genetic_pc_9 + genetic_pc_10	second_year	0.00956459	0.0202878	0.471444	2806		8.03187e-05	0.637361	1	Smoking status (ever vs never smokers)	35324888	snpnet
Lack of Perserverance	PGS001129	upps_y_ss_lack_of_perseverance ~ PGS001129_hmPOS_GRCh38_AVG + interview_age + highest_educ + sex_at_birth + site_id_l + genetic_pc_1 + genetic_pc_2 + genetic_pc_3 + genetic_pc_4 + genetic_pc_5 + genetic_pc_6 + genetic_pc_7 + genetic_pc_8 + genetic_pc_9 + genetic_pc_10	second_year	0.0284559	0.0195993	1.45188	2806		0.000761241	0.146648	1	Smoking status (ever vs never smokers)	35324888	snpnet
Positive Urgency	PGS001129	upps_y_ss_positive_urgency ~ PGS001129_hmPOS_GRCh38_AVG + interview_age + highest_educ + sex_at_birth + site_id_l + genetic_pc_1 + genetic_pc_2 + genetic_pc_3 + genetic_pc_4 + genetic_pc_5 + genetic_pc_6 + genetic_pc_7 + genetic_pc_8 + genetic_pc_9 + genetic_pc_10	second_year	0.0176631	0.018767	0.941178	2806		0.000320034	0.346696	1	Smoking status (ever vs never smokers)	35324888	snpnet
Sensation Seeking	PGS001129	upps_y_ss_sensation_seeking ~ PGS001129_hmPOS_GRCh38_AVG + interview_age + highest_educ + sex_at_birth + site_id_l + genetic_pc_1 + genetic_pc_2 + genetic_pc_3 + genetic_pc_4 + genetic_pc_5 + genetic_pc_6 + genetic_pc_7 + genetic_pc_8 + genetic_pc_9 + genetic_pc_10	second_year	-0.0200611	0.0210383	-0.953551	2806		0.000328501	0.340394	1	Smoking status (ever vs never smokers)	35324888	snpnet
Negative Urgency	PGS001532	upps_y_ss_negative_urgency ~ PGS001532_hmPOS_GRCh38_AVG + interview_age + highest_educ + sex_at_birth + site_id_l + genetic_pc_1 + genetic_pc_2 + genetic_pc_3 + genetic_pc_4 + genetic_pc_5 + genetic_pc_6 + genetic_pc_7 + genetic_pc_8 + genetic_pc_9 + genetic_pc_10	second_year	-0.0323575	0.0186749	-1.73268	2806		0.00108381	0.0832648	1	Time from waking to first cigarette	35324888	snpnet
Lack of Planning	PGS001532	upps_y_ss_lack_of_planning ~ PGS001532_hmPOS_GRCh38_AVG + interview_age + highest_educ + sex_at_birth + site_id_l + genetic_pc_1 + genetic_pc_2 + genetic_pc_3 + genetic_pc_4 + genetic_pc_5 + genetic_pc_6 + genetic_pc_7 + genetic_pc_8 + genetic_pc_9 + genetic_pc_10	second_year	-0.0258756	0.0188435	-1.37318	2806		0.000681009	0.169806	1	Time from waking to first cigarette	35324888	snpnet
Lack of Perserverance	PGS001532	upps_y_ss_lack_of_perseverance ~ PGS001532_hmPOS_GRCh38_AVG + interview_age + highest_educ + sex_at_birth + site_id_l + genetic_pc_1 + genetic_pc_2 + genetic_pc_3 + genetic_pc_4 + genetic_pc_5 + genetic_pc_6 + genetic_pc_7 + genetic_pc_8 + genetic_pc_9 + genetic_pc_10	second_year	-0.0395182	0.0182009	-2.17122	2806		0.00170082	0.0299992	1	Time from waking to first cigarette	35324888	snpnet
Positive Urgency	PGS001532	upps_y_ss_positive_urgency ~ PGS001532_hmPOS_GRCh38_AVG + interview_age + highest_educ + sex_at_birth + site_id_l + genetic_pc_1 + genetic_pc_2 + genetic_pc_3 + genetic_pc_4 + genetic_pc_5 + genetic_pc_6 + genetic_pc_7 + genetic_pc_8 + genetic_pc_9 + genetic_pc_10	second_year	-0.0362388	0.0174254	-2.07966	2806		0.00156062	0.0376484	1	Time from waking to first cigarette	35324888	snpnet
Sensation Seeking	PGS001532	upps_y_ss_sensation_seeking ~ PGS001532_hmPOS_GRCh38_AVG + interview_age + highest_educ + sex_at_birth + site_id_l + genetic_pc_1 + genetic_pc_2 + genetic_pc_3 + genetic_pc_4 + genetic_pc_5 + genetic_pc_6 + genetic_pc_7 + genetic_pc_8 + genetic_pc_9 + genetic_pc_10	second_year	-0.0410304	0.0195341	-2.10045	2806		0.00159193	0.0357792	1	Time from waking to first cigarette	35324888	snpnet
Negative Urgency	PGS002037	upps_y_ss_negative_urgency ~ PGS002037_hmPOS_GRCh38_AVG + interview_age + highest_educ + sex_at_birth + site_id_l + genetic_pc_1 + genetic_pc_2 + genetic_pc_3 + genetic_pc_4 + genetic_pc_5 + genetic_pc_6 + genetic_pc_7 + genetic_pc_8 + genetic_pc_9 + genetic_pc_10	second_year	0.0734385	0.0225467	3.25717	2806		0.00381954	0.00113887	0.210691	Tobacco use disorder	34995502	LDpred2 (bigsnpr)
Lack of Planning	PGS002037	upps_y_ss_lack_of_planning ~ PGS002037_hmPOS_GRCh38_AVG + interview_age + highest_educ + sex_at_birth + site_id_l + genetic_pc_1 + genetic_pc_2 + genetic_pc_3 + genetic_pc_4 + genetic_pc_5 + genetic_pc_6 + genetic_pc_7 + genetic_pc_8 + genetic_pc_9 + genetic_pc_10	second_year	0.0623001	0.0227584	2.73745	2806		0.0027009	0.00623135	1	Tobacco use disorder	34995502	LDpred2 (bigsnpr)
Lack of Perserverance	PGS002037	upps_y_ss_lack_of_perseverance ~ PGS002037_hmPOS_GRCh38_AVG + interview_age + highest_educ + sex_at_birth + site_id_l + genetic_pc_1 + genetic_pc_2 + genetic_pc_3 + genetic_pc_4 + genetic_pc_5 + genetic_pc_6 + genetic_pc_7 + genetic_pc_8 + genetic_pc_9 + genetic_pc_10	second_year	0.0306749	0.0220156	1.39333	2806		0.00070112	0.163633	1	Tobacco use disorder	34995502	LDpred2 (bigsnpr)
Positive Urgency	PGS002037	upps_y_ss_positive_urgency ~ PGS002037_hmPOS_GRCh38_AVG + interview_age + highest_educ + sex_at_birth + site_id_l + genetic_pc_1 + genetic_pc_2 + genetic_pc_3 + genetic_pc_4 + genetic_pc_5 + genetic_pc_6 + genetic_pc_7 + genetic_pc_8 + genetic_pc_9 + genetic_pc_10	second_year	0.0820579	0.0210256	3.90276	2806		0.00547457	9.73714e-05	0.0180137	Tobacco use disorder	34995502	LDpred2 (bigsnpr)
Sensation Seeking	PGS002037	upps_y_ss_sensation_seeking ~ PGS002037_hmPOS_GRCh38_AVG + interview_age + highest_educ + sex_at_birth + site_id_l + genetic_pc_1 + genetic_pc_2 + genetic_pc_3 + genetic_pc_4 + genetic_pc_5 + genetic_pc_6 + genetic_pc_7 + genetic_pc_8 + genetic_pc_9 + genetic_pc_10	second_year	0.0585379	0.0236089	2.47948	2806		0.00221691	0.0132166	1	Tobacco use disorder	34995502	LDpred2 (bigsnpr)
Negative Urgency	PGS002839	upps_y_ss_negative_urgency ~ PGS002839_hmPOS_GRCh38_AVG + interview_age + highest_educ + sex_at_birth + site_id_l + genetic_pc_1 + genetic_pc_2 + genetic_pc_3 + genetic_pc_4 + genetic_pc_5 + genetic_pc_6 + genetic_pc_7 + genetic_pc_8 + genetic_pc_9 + genetic_pc_10	fourth_year	0.0152769	0.0288201	0.53008	1198		0.000242378	0.596158	1	Alcohol consumption	36152628	PRS-CS	European:100
Lack of Planning	PGS002839	upps_y_ss_lack_of_planning ~ PGS002839_hmPOS_GRCh38_AVG + interview_age + highest_educ + sex_at_birth + site_id_l + genetic_pc_1 + genetic_pc_2 + genetic_pc_3 + genetic_pc_4 + genetic_pc_5 + genetic_pc_6 + genetic_pc_7 + genetic_pc_8 + genetic_pc_9 + genetic_pc_10	fourth_year	0.021744	0.0282303	0.770238	1198		0.000511616	0.441316	1	Alcohol consumption	36152628	PRS-CS	European:100
Lack of Perserverance	PGS002839	upps_y_ss_lack_of_perseverance ~ PGS002839_hmPOS_GRCh38_AVG + interview_age + highest_educ + sex_at_birth + site_id_l + genetic_pc_1 + genetic_pc_2 + genetic_pc_3 + genetic_pc_4 + genetic_pc_5 + genetic_pc_6 + genetic_pc_7 + genetic_pc_8 + genetic_pc_9 + genetic_pc_10	fourth_year	-0.00377153	0.0279892	-0.134749	1198		1.56661e-05	0.892834	1	Alcohol consumption	36152628	PRS-CS	European:100
Positive Urgency	PGS002839	upps_y_ss_positive_urgency ~ PGS002839_hmPOS_GRCh38_AVG + interview_age + highest_educ + sex_at_birth + site_id_l + genetic_pc_1 + genetic_pc_2 + genetic_pc_3 + genetic_pc_4 + genetic_pc_5 + genetic_pc_6 + genetic_pc_7 + genetic_pc_8 + genetic_pc_9 + genetic_pc_10	fourth_year	0.0278306	0.0272797	1.02019	1198		0.000897207	0.307849	1	Alcohol consumption	36152628	PRS-CS	European:100
Sensation Seeking	PGS002839	upps_y_ss_sensation_seeking ~ PGS002839_hmPOS_GRCh38_AVG + interview_age + highest_educ + sex_at_birth + site_id_l + genetic_pc_1 + genetic_pc_2 + genetic_pc_3 + genetic_pc_4 + genetic_pc_5 + genetic_pc_6 + genetic_pc_7 + genetic_pc_8 + genetic_pc_9 + genetic_pc_10	fourth_year	0.0187777	0.029234	0.642324	1198		0.000355853	0.52079	1	Alcohol consumption	36152628	PRS-CS	European:100
Negative Urgency	PGS000203	upps_y_ss_negative_urgency ~ PGS000203_hmPOS_GRCh38_AVG + interview_age + highest_educ + sex_at_birth + site_id_l + genetic_pc_1 + genetic_pc_2 + genetic_pc_3 + genetic_pc_4 + genetic_pc_5 + genetic_pc_6 + genetic_pc_7 + genetic_pc_8 + genetic_pc_9 + genetic_pc_10	fourth_year	0.0243079	0.028878	0.841744	1198		0.000610958	0.400105	1	Alcohol consumption (drinks per week)	32555147	PRS-CS	European:100
Lack of Planning	PGS000203	upps_y_ss_lack_of_planning ~ PGS000203_hmPOS_GRCh38_AVG + interview_age + highest_educ + sex_at_birth + site_id_l + genetic_pc_1 + genetic_pc_2 + genetic_pc_3 + genetic_pc_4 + genetic_pc_5 + genetic_pc_6 + genetic_pc_7 + genetic_pc_8 + genetic_pc_9 + genetic_pc_10	fourth_year	0.012208	0.0282972	0.431421	1198		0.000160564	0.666243	1	Alcohol consumption (drinks per week)	32555147	PRS-CS	European:100
Lack of Perserverance	PGS000203	upps_y_ss_lack_of_perseverance ~ PGS000203_hmPOS_GRCh38_AVG + interview_age + highest_educ + sex_at_birth + site_id_l + genetic_pc_1 + genetic_pc_2 + genetic_pc_3 + genetic_pc_4 + genetic_pc_5 + genetic_pc_6 + genetic_pc_7 + genetic_pc_8 + genetic_pc_9 + genetic_pc_10	fourth_year	-0.0178536	0.028046	-0.636583	1198		0.000349522	0.524522	1	Alcohol consumption (drinks per week)	32555147	PRS-CS	European:100
Positive Urgency	PGS000203	upps_y_ss_positive_urgency ~ PGS000203_hmPOS_GRCh38_AVG + interview_age + highest_educ + sex_at_birth + site_id_l + genetic_pc_1 + genetic_pc_2 + genetic_pc_3 + genetic_pc_4 + genetic_pc_5 + genetic_pc_6 + genetic_pc_7 + genetic_pc_8 + genetic_pc_9 + genetic_pc_10	fourth_year	0.0351451	0.0273324	1.28584	1198		0.00142454	0.198754	1	Alcohol consumption (drinks per week)	32555147	PRS-CS	European:100
Sensation Seeking	PGS000203	upps_y_ss_sensation_seeking ~ PGS000203_hmPOS_GRCh38_AVG + interview_age + highest_educ + sex_at_birth + site_id_l + genetic_pc_1 + genetic_pc_2 + genetic_pc_3 + genetic_pc_4 + genetic_pc_5 + genetic_pc_6 + genetic_pc_7 + genetic_pc_8 + genetic_pc_9 + genetic_pc_10	fourth_year	0.0170805	0.0292991	0.58297	1198		0.000293144	0.560027	1	Alcohol consumption (drinks per week)	32555147	PRS-CS	European:100
Negative Urgency	PGS002115	upps_y_ss_negative_urgency ~ PGS002115_hmPOS_GRCh38_AVG + interview_age + highest_educ + sex_at_birth + site_id_l + genetic_pc_1 + genetic_pc_2 + genetic_pc_3 + genetic_pc_4 + genetic_pc_5 + genetic_pc_6 + genetic_pc_7 + genetic_pc_8 + genetic_pc_9 + genetic_pc_10	fourth_year	-0.0354166	0.0293755	-1.20565	1198		0.00125261	0.228199	1	Alcohol drinker status	34995502	LDpred2 (bigsnpr)
Lack of Planning	PGS002115	upps_y_ss_lack_of_planning ~ PGS002115_hmPOS_GRCh38_AVG + interview_age + highest_educ + sex_at_birth + site_id_l + genetic_pc_1 + genetic_pc_2 + genetic_pc_3 + genetic_pc_4 + genetic_pc_5 + genetic_pc_6 + genetic_pc_7 + genetic_pc_8 + genetic_pc_9 + genetic_pc_10	fourth_year	-0.0221527	0.0287889	-0.769486	1198		0.000510618	0.441762	1	Alcohol drinker status	34995502	LDpred2 (bigsnpr)
Lack of Perserverance	PGS002115	upps_y_ss_lack_of_perseverance ~ PGS002115_hmPOS_GRCh38_AVG + interview_age + highest_educ + sex_at_birth + site_id_l + genetic_pc_1 + genetic_pc_2 + genetic_pc_3 + genetic_pc_4 + genetic_pc_5 + genetic_pc_6 + genetic_pc_7 + genetic_pc_8 + genetic_pc_9 + genetic_pc_10	fourth_year	-0.050408	0.0285049	-1.7684	1198		0.00269095	0.0772575	1	Alcohol drinker status	34995502	LDpred2 (bigsnpr)
Positive Urgency	PGS002115	upps_y_ss_positive_urgency ~ PGS002115_hmPOS_GRCh38_AVG + interview_age + highest_educ + sex_at_birth + site_id_l + genetic_pc_1 + genetic_pc_2 + genetic_pc_3 + genetic_pc_4 + genetic_pc_5 + genetic_pc_6 + genetic_pc_7 + genetic_pc_8 + genetic_pc_9 + genetic_pc_10	fourth_year	-0.0486411	0.0277953	-1.74998	1198		0.00263533	0.0803872	1	Alcohol drinker status	34995502	LDpred2 (bigsnpr)
Sensation Seeking	PGS002115	upps_y_ss_sensation_seeking ~ PGS002115_hmPOS_GRCh38_AVG + interview_age + highest_educ + sex_at_birth + site_id_l + genetic_pc_1 + genetic_pc_2 + genetic_pc_3 + genetic_pc_4 + genetic_pc_5 + genetic_pc_6 + genetic_pc_7 + genetic_pc_8 + genetic_pc_9 + genetic_pc_10	fourth_year	-0.030073	0.0298047	-1.009	1198		0.000877646	0.313184	1	Alcohol drinker status	34995502	LDpred2 (bigsnpr)
Negative Urgency	PGS002152	upps_y_ss_negative_urgency ~ PGS002152_hmPOS_GRCh38_AVG + interview_age + highest_educ + sex_at_birth + site_id_l + genetic_pc_1 + genetic_pc_2 + genetic_pc_3 + genetic_pc_4 + genetic_pc_5 + genetic_pc_6 + genetic_pc_7 + genetic_pc_8 + genetic_pc_9 + genetic_pc_10	fourth_year	0.0143214	0.029889	0.479153	1198		0.000198052	0.63192	1	Alcohol intake frequency	34995502	LDpred2 (bigsnpr)
Lack of Planning	PGS002152	upps_y_ss_lack_of_planning ~ PGS002152_hmPOS_GRCh38_AVG + interview_age + highest_educ + sex_at_birth + site_id_l + genetic_pc_1 + genetic_pc_2 + genetic_pc_3 + genetic_pc_4 + genetic_pc_5 + genetic_pc_6 + genetic_pc_7 + genetic_pc_8 + genetic_pc_9 + genetic_pc_10	fourth_year	0.0068565	0.0292835	0.234142	1198		4.72995e-05	0.814916	1	Alcohol intake frequency	34995502	LDpred2 (bigsnpr)
Lack of Perserverance	PGS002152	upps_y_ss_lack_of_perseverance ~ PGS002152_hmPOS_GRCh38_AVG + interview_age + highest_educ + sex_at_birth + site_id_l + genetic_pc_1 + genetic_pc_2 + genetic_pc_3 + genetic_pc_4 + genetic_pc_5 + genetic_pc_6 + genetic_pc_7 + genetic_pc_8 + genetic_pc_9 + genetic_pc_10	fourth_year	0.00823082	0.0290259	0.283568	1198		6.93745e-05	0.776792	1	Alcohol intake frequency	34995502	LDpred2 (bigsnpr)
Positive Urgency	PGS002152	upps_y_ss_positive_urgency ~ PGS002152_hmPOS_GRCh38_AVG + interview_age + highest_educ + sex_at_birth + site_id_l + genetic_pc_1 + genetic_pc_2 + genetic_pc_3 + genetic_pc_4 + genetic_pc_5 + genetic_pc_6 + genetic_pc_7 + genetic_pc_8 + genetic_pc_9 + genetic_pc_10	fourth_year	0.0107879	0.0283018	0.381173	1198		0.000125345	0.703145	1	Alcohol intake frequency	34995502	LDpred2 (bigsnpr)
Sensation Seeking	PGS002152	upps_y_ss_sensation_seeking ~ PGS002152_hmPOS_GRCh38_AVG + interview_age + highest_educ + sex_at_birth + site_id_l + genetic_pc_1 + genetic_pc_2 + genetic_pc_3 + genetic_pc_4 + genetic_pc_5 + genetic_pc_6 + genetic_pc_7 + genetic_pc_8 + genetic_pc_9 + genetic_pc_10	fourth_year	0.0256858	0.0303136	0.847337	1198		0.000619099	0.396982	1	Alcohol intake frequency	34995502	LDpred2 (bigsnpr)
Negative Urgency	PGS002738	upps_y_ss_negative_urgency ~ PGS002738_hmPOS_GRCh38_AVG + interview_age + highest_educ + sex_at_birth + site_id_l + genetic_pc_1 + genetic_pc_2 + genetic_pc_3 + genetic_pc_4 + genetic_pc_5 + genetic_pc_6 + genetic_pc_7 + genetic_pc_8 + genetic_pc_9 + genetic_pc_10	fourth_year	0.0729616	0.0303016	2.40785	1198		0.00497747	0.0162022	1	Alcohol use disorder	35267208	PRS-CS	European:81.7|African:14.3|Hispanic or Latin American:3.6|East Asian:0.3|South Asian:0.05
Lack of Planning	PGS002738	upps_y_ss_lack_of_planning ~ PGS002738_hmPOS_GRCh38_AVG + interview_age + highest_educ + sex_at_birth + site_id_l + genetic_pc_1 + genetic_pc_2 + genetic_pc_3 + genetic_pc_4 + genetic_pc_5 + genetic_pc_6 + genetic_pc_7 + genetic_pc_8 + genetic_pc_9 + genetic_pc_10	fourth_year	0.0661271	0.0296961	2.22679	1198		0.00426011	0.0261529	1	Alcohol use disorder	35267208	PRS-CS	European:81.7|African:14.3|Hispanic or Latin American:3.6|East Asian:0.3|South Asian:0.05
Lack of Perserverance	PGS002738	upps_y_ss_lack_of_perseverance ~ PGS002738_hmPOS_GRCh38_AVG + interview_age + highest_educ + sex_at_birth + site_id_l + genetic_pc_1 + genetic_pc_2 + genetic_pc_3 + genetic_pc_4 + genetic_pc_5 + genetic_pc_6 + genetic_pc_7 + genetic_pc_8 + genetic_pc_9 + genetic_pc_10	fourth_year	0.008848	0.029497	0.299962	1198		7.76275e-05	0.76426	1	Alcohol use disorder	35267208	PRS-CS	European:81.7|African:14.3|Hispanic or Latin American:3.6|East Asian:0.3|South Asian:0.05
Positive Urgency	PGS002738	upps_y_ss_positive_urgency ~ PGS002738_hmPOS_GRCh38_AVG + interview_age + highest_educ + sex_at_birth + site_id_l + genetic_pc_1 + genetic_pc_2 + genetic_pc_3 + genetic_pc_4 + genetic_pc_5 + genetic_pc_6 + genetic_pc_7 + genetic_pc_8 + genetic_pc_9 + genetic_pc_10	fourth_year	0.0566465	0.0287149	1.97272	1198		0.00334652	0.0487645	1	Alcohol use disorder	35267208	PRS-CS	European:81.7|African:14.3|Hispanic or Latin American:3.6|East Asian:0.3|South Asian:0.05
Sensation Seeking	PGS002738	upps_y_ss_sensation_seeking ~ PGS002738_hmPOS_GRCh38_AVG + interview_age + highest_educ + sex_at_birth + site_id_l + genetic_pc_1 + genetic_pc_2 + genetic_pc_3 + genetic_pc_4 + genetic_pc_5 + genetic_pc_6 + genetic_pc_7 + genetic_pc_8 + genetic_pc_9 + genetic_pc_10	fourth_year	0.0592419	0.0307661	1.92556	1198		0.00318891	0.0544042	1	Alcohol use disorder	35267208	PRS-CS	European:81.7|African:14.3|Hispanic or Latin American:3.6|East Asian:0.3|South Asian:0.05
Negative Urgency	PGS001088	upps_y_ss_negative_urgency ~ PGS001088_hmPOS_GRCh38_AVG + interview_age + highest_educ + sex_at_birth + site_id_l + genetic_pc_1 + genetic_pc_2 + genetic_pc_3 + genetic_pc_4 + genetic_pc_5 + genetic_pc_6 + genetic_pc_7 + genetic_pc_8 + genetic_pc_9 + genetic_pc_10	fourth_year	0.0474147	0.0302688	1.56646	1198		0.00211269	0.117515	1	Average weekly alcohol consumption (beer and cider)	35324888	snpnet
Lack of Planning	PGS001088	upps_y_ss_lack_of_planning ~ PGS001088_hmPOS_GRCh38_AVG + interview_age + highest_educ + sex_at_birth + site_id_l + genetic_pc_1 + genetic_pc_2 + genetic_pc_3 + genetic_pc_4 + genetic_pc_5 + genetic_pc_6 + genetic_pc_7 + genetic_pc_8 + genetic_pc_9 + genetic_pc_10	fourth_year	0.0341019	0.0296678	1.14946	1198		0.0011387	0.250604	1	Average weekly alcohol consumption (beer and cider)	35324888	snpnet
Lack of Perserverance	PGS001088	upps_y_ss_lack_of_perseverance ~ PGS001088_hmPOS_GRCh38_AVG + interview_age + highest_educ + sex_at_birth + site_id_l + genetic_pc_1 + genetic_pc_2 + genetic_pc_3 + genetic_pc_4 + genetic_pc_5 + genetic_pc_6 + genetic_pc_7 + genetic_pc_8 + genetic_pc_9 + genetic_pc_10	fourth_year	-0.018979	0.0294187	-0.645134	1198		0.000358972	0.518968	1	Average weekly alcohol consumption (beer and cider)	35324888	snpnet
Positive Urgency	PGS001088	upps_y_ss_positive_urgency ~ PGS001088_hmPOS_GRCh38_AVG + interview_age + highest_educ + sex_at_birth + site_id_l + genetic_pc_1 + genetic_pc_2 + genetic_pc_3 + genetic_pc_4 + genetic_pc_5 + genetic_pc_6 + genetic_pc_7 + genetic_pc_8 + genetic_pc_9 + genetic_pc_10	fourth_year	0.00516355	0.0286903	0.179976	1198		2.79468e-05	0.857203	1	Average weekly alcohol consumption (beer and cider)	35324888	snpnet
Sensation Seeking	PGS001088	upps_y_ss_sensation_seeking ~ PGS001088_hmPOS_GRCh38_AVG + interview_age + highest_educ + sex_at_birth + site_id_l + genetic_pc_1 + genetic_pc_2 + genetic_pc_3 + genetic_pc_4 + genetic_pc_5 + genetic_pc_6 + genetic_pc_7 + genetic_pc_8 + genetic_pc_9 + genetic_pc_10	fourth_year	-0.0265817	0.0307278	-0.86507	1198		0.000645266	0.387179	1	Average weekly alcohol consumption (beer and cider)	35324888	snpnet
Negative Urgency	PGS002913	upps_y_ss_negative_urgency ~ PGS002913_hmPOS_GRCh38_AVG + interview_age + highest_educ + sex_at_birth + site_id_l + genetic_pc_1 + genetic_pc_2 + genetic_pc_3 + genetic_pc_4 + genetic_pc_5 + genetic_pc_6 + genetic_pc_7 + genetic_pc_8 + genetic_pc_9 + genetic_pc_10	fourth_year	-0.011747	0.0296123	-0.396693	1198		0.000135759	0.691667	1	Drinking Status	36152628	PRS-CS	European:100
Lack of Planning	PGS002913	upps_y_ss_lack_of_planning ~ PGS002913_hmPOS_GRCh38_AVG + interview_age + highest_educ + sex_at_birth + site_id_l + genetic_pc_1 + genetic_pc_2 + genetic_pc_3 + genetic_pc_4 + genetic_pc_5 + genetic_pc_6 + genetic_pc_7 + genetic_pc_8 + genetic_pc_9 + genetic_pc_10	fourth_year	-0.032769	0.0289962	-1.13011	1198		0.00110073	0.258662	1	Drinking Status	36152628	PRS-CS	European:100
Lack of Perserverance	PGS002913	upps_y_ss_lack_of_perseverance ~ PGS002913_hmPOS_GRCh38_AVG + interview_age + highest_educ + sex_at_birth + site_id_l + genetic_pc_1 + genetic_pc_2 + genetic_pc_3 + genetic_pc_4 + genetic_pc_5 + genetic_pc_6 + genetic_pc_7 + genetic_pc_8 + genetic_pc_9 + genetic_pc_10	fourth_year	-0.00925999	0.0287561	-0.322019	1198		8.94622e-05	0.747497	1	Drinking Status	36152628	PRS-CS	European:100
Positive Urgency	PGS002913	upps_y_ss_positive_urgency ~ PGS002913_hmPOS_GRCh38_AVG + interview_age + highest_educ + sex_at_birth + site_id_l + genetic_pc_1 + genetic_pc_2 + genetic_pc_3 + genetic_pc_4 + genetic_pc_5 + genetic_pc_6 + genetic_pc_7 + genetic_pc_8 + genetic_pc_9 + genetic_pc_10	fourth_year	-0.0304688	0.0280264	-1.08715	1198		0.00101871	0.277198	1	Drinking Status	36152628	PRS-CS	European:100
Sensation Seeking	PGS002913	upps_y_ss_sensation_seeking ~ PGS002913_hmPOS_GRCh38_AVG + interview_age + highest_educ + sex_at_birth + site_id_l + genetic_pc_1 + genetic_pc_2 + genetic_pc_3 + genetic_pc_4 + genetic_pc_5 + genetic_pc_6 + genetic_pc_7 + genetic_pc_8 + genetic_pc_9 + genetic_pc_10	fourth_year	-0.0393035	0.0300192	-1.30928	1198		0.00147686	0.190699	1	Drinking Status	36152628	PRS-CS	European:100
Negative Urgency	PGS003376	upps_y_ss_negative_urgency ~ PGS003376_hmPOS_GRCh38_AVG + interview_age + highest_educ + sex_at_birth + site_id_l + genetic_pc_1 + genetic_pc_2 + genetic_pc_3 + genetic_pc_4 + genetic_pc_5 + genetic_pc_6 + genetic_pc_7 + genetic_pc_8 + genetic_pc_9 + genetic_pc_10	fourth_year	0.00722399	0.0297076	0.24317	1198		5.10169e-05	0.807917	1	Drinks per week	36477530	LDpred	European:100
Lack of Planning	PGS003376	upps_y_ss_lack_of_planning ~ PGS003376_hmPOS_GRCh38_AVG + interview_age + highest_educ + sex_at_birth + site_id_l + genetic_pc_1 + genetic_pc_2 + genetic_pc_3 + genetic_pc_4 + genetic_pc_5 + genetic_pc_6 + genetic_pc_7 + genetic_pc_8 + genetic_pc_9 + genetic_pc_10	fourth_year	0.0166376	0.0291002	0.571734	1198		0.000281957	0.567613	1	Drinks per week	36477530	LDpred	European:100
Lack of Perserverance	PGS003376	upps_y_ss_lack_of_perseverance ~ PGS003376_hmPOS_GRCh38_AVG + interview_age + highest_educ + sex_at_birth + site_id_l + genetic_pc_1 + genetic_pc_2 + genetic_pc_3 + genetic_pc_4 + genetic_pc_5 + genetic_pc_6 + genetic_pc_7 + genetic_pc_8 + genetic_pc_9 + genetic_pc_10	fourth_year	-0.0288959	0.0288362	-1.00207	1198		0.00086564	0.316519	1	Drinks per week	36477530	LDpred	European:100
Positive Urgency	PGS003376	upps_y_ss_positive_urgency ~ PGS003376_hmPOS_GRCh38_AVG + interview_age + highest_educ + sex_at_birth + site_id_l + genetic_pc_1 + genetic_pc_2 + genetic_pc_3 + genetic_pc_4 + genetic_pc_5 + genetic_pc_6 + genetic_pc_7 + genetic_pc_8 + genetic_pc_9 + genetic_pc_10	fourth_year	0.00892664	0.0281285	0.317352	1198		8.68884e-05	0.751034	1	Drinks per week	36477530	LDpred	European:100
Sensation Seeking	PGS003376	upps_y_ss_sensation_seeking ~ PGS003376_hmPOS_GRCh38_AVG + interview_age + highest_educ + sex_at_birth + site_id_l + genetic_pc_1 + genetic_pc_2 + genetic_pc_3 + genetic_pc_4 + genetic_pc_5 + genetic_pc_6 + genetic_pc_7 + genetic_pc_8 + genetic_pc_9 + genetic_pc_10	fourth_year	0.015877	0.0301331	0.526895	1198		0.000239476	0.598367	1	Drinks per week	36477530	LDpred	European:100
Negative Urgency	PGS001394	upps_y_ss_negative_urgency ~ PGS001394_hmPOS_GRCh38_AVG + interview_age + highest_educ + sex_at_birth + site_id_l + genetic_pc_1 + genetic_pc_2 + genetic_pc_3 + genetic_pc_4 + genetic_pc_5 + genetic_pc_6 + genetic_pc_7 + genetic_pc_8 + genetic_pc_9 + genetic_pc_10	fourth_year	0.000268676	0.0314609	0.00853998	1198		6.2926e-08	0.993188	1	Freq. of drinking alcohol	35324888	snpnet
Lack of Planning	PGS001394	upps_y_ss_lack_of_planning ~ PGS001394_hmPOS_GRCh38_AVG + interview_age + highest_educ + sex_at_birth + site_id_l + genetic_pc_1 + genetic_pc_2 + genetic_pc_3 + genetic_pc_4 + genetic_pc_5 + genetic_pc_6 + genetic_pc_7 + genetic_pc_8 + genetic_pc_9 + genetic_pc_10	fourth_year	0.0142444	0.0308184	0.462203	1198		0.00018429	0.644022	1	Freq. of drinking alcohol	35324888	snpnet
Lack of Perserverance	PGS001394	upps_y_ss_lack_of_perseverance ~ PGS001394_hmPOS_GRCh38_AVG + interview_age + highest_educ + sex_at_birth + site_id_l + genetic_pc_1 + genetic_pc_2 + genetic_pc_3 + genetic_pc_4 + genetic_pc_5 + genetic_pc_6 + genetic_pc_7 + genetic_pc_8 + genetic_pc_9 + genetic_pc_10	fourth_year	0.0225514	0.0305433	0.73834	1198		0.000470137	0.460458	1	Freq. of drinking alcohol	35324888	snpnet
Positive Urgency	PGS001394	upps_y_ss_positive_urgency ~ PGS001394_hmPOS_GRCh38_AVG + interview_age + highest_educ + sex_at_birth + site_id_l + genetic_pc_1 + genetic_pc_2 + genetic_pc_3 + genetic_pc_4 + genetic_pc_5 + genetic_pc_6 + genetic_pc_7 + genetic_pc_8 + genetic_pc_9 + genetic_pc_10	fourth_year	0.0355061	0.0297709	1.19265	1198		0.00122576	0.233253	1	Freq. of drinking alcohol	35324888	snpnet
Sensation Seeking	PGS001394	upps_y_ss_sensation_seeking ~ PGS001394_hmPOS_GRCh38_AVG + interview_age + highest_educ + sex_at_birth + site_id_l + genetic_pc_1 + genetic_pc_2 + genetic_pc_3 + genetic_pc_4 + genetic_pc_5 + genetic_pc_6 + genetic_pc_7 + genetic_pc_8 + genetic_pc_9 + genetic_pc_10	fourth_year	0.0456122	0.0318865	1.43046	1198		0.00176238	0.152855	1	Freq. of drinking alcohol	35324888	snpnet
Negative Urgency	PGS001085	upps_y_ss_negative_urgency ~ PGS001085_hmPOS_GRCh38_AVG + interview_age + highest_educ + sex_at_birth + site_id_l + genetic_pc_1 + genetic_pc_2 + genetic_pc_3 + genetic_pc_4 + genetic_pc_5 + genetic_pc_6 + genetic_pc_7 + genetic_pc_8 + genetic_pc_9 + genetic_pc_10	fourth_year	-0.0601835	0.0317713	-1.89427	1198		0.00308645	0.0584374	1	Increased alcohol consumption, versus 10 years ago	35324888	snpnet
Lack of Planning	PGS001085	upps_y_ss_lack_of_planning ~ PGS001085_hmPOS_GRCh38_AVG + interview_age + highest_educ + sex_at_birth + site_id_l + genetic_pc_1 + genetic_pc_2 + genetic_pc_3 + genetic_pc_4 + genetic_pc_5 + genetic_pc_6 + genetic_pc_7 + genetic_pc_8 + genetic_pc_9 + genetic_pc_10	fourth_year	-0.0197225	0.031168	-0.632779	1198		0.000345359	0.527003	1	Increased alcohol consumption, versus 10 years ago	35324888	snpnet
Lack of Perserverance	PGS001085	upps_y_ss_lack_of_perseverance ~ PGS001085_hmPOS_GRCh38_AVG + interview_age + highest_educ + sex_at_birth + site_id_l + genetic_pc_1 + genetic_pc_2 + genetic_pc_3 + genetic_pc_4 + genetic_pc_5 + genetic_pc_6 + genetic_pc_7 + genetic_pc_8 + genetic_pc_9 + genetic_pc_10	fourth_year	-0.0213729	0.0308932	-0.691831	1198		0.000412798	0.489182	1	Increased alcohol consumption, versus 10 years ago	35324888	snpnet
Positive Urgency	PGS001085	upps_y_ss_positive_urgency ~ PGS001085_hmPOS_GRCh38_AVG + interview_age + highest_educ + sex_at_birth + site_id_l + genetic_pc_1 + genetic_pc_2 + genetic_pc_3 + genetic_pc_4 + genetic_pc_5 + genetic_pc_6 + genetic_pc_7 + genetic_pc_8 + genetic_pc_9 + genetic_pc_10	fourth_year	-0.0391278	0.0301076	-1.2996	1198		0.00145513	0.193997	1	Increased alcohol consumption, versus 10 years ago	35324888	snpnet
Sensation Seeking	PGS001085	upps_y_ss_sensation_seeking ~ PGS001085_hmPOS_GRCh38_AVG + interview_age + highest_educ + sex_at_birth + site_id_l + genetic_pc_1 + genetic_pc_2 + genetic_pc_3 + genetic_pc_4 + genetic_pc_5 + genetic_pc_6 + genetic_pc_7 + genetic_pc_8 + genetic_pc_9 + genetic_pc_10	fourth_year	-0.0742472	0.0322055	-2.30542	1198		0.00456489	0.0213189	1	Increased alcohol consumption, versus 10 years ago	35324888	snpnet
Negative Urgency	PGS000202	upps_y_ss_negative_urgency ~ PGS000202_hmPOS_GRCh38_AVG + interview_age + highest_educ + sex_at_birth + site_id_l + genetic_pc_1 + genetic_pc_2 + genetic_pc_3 + genetic_pc_4 + genetic_pc_5 + genetic_pc_6 + genetic_pc_7 + genetic_pc_8 + genetic_pc_9 + genetic_pc_10	fourth_year	0.0170426	0.0309865	0.550001	1198		0.000260933	0.582425	1	Problematic Alcohol Use	32555147	PRS-CS	European:100
Lack of Planning	PGS000202	upps_y_ss_lack_of_planning ~ PGS000202_hmPOS_GRCh38_AVG + interview_age + highest_educ + sex_at_birth + site_id_l + genetic_pc_1 + genetic_pc_2 + genetic_pc_3 + genetic_pc_4 + genetic_pc_5 + genetic_pc_6 + genetic_pc_7 + genetic_pc_8 + genetic_pc_9 + genetic_pc_10	fourth_year	0.0372509	0.0303407	1.22775	1198		0.00129889	0.219789	1	Problematic Alcohol Use	32555147	PRS-CS	European:100
Lack of Perserverance	PGS000202	upps_y_ss_lack_of_perseverance ~ PGS000202_hmPOS_GRCh38_AVG + interview_age + highest_educ + sex_at_birth + site_id_l + genetic_pc_1 + genetic_pc_2 + genetic_pc_3 + genetic_pc_4 + genetic_pc_5 + genetic_pc_6 + genetic_pc_7 + genetic_pc_8 + genetic_pc_9 + genetic_pc_10	fourth_year	0.0425406	0.0300678	1.41482	1198		0.00172414	0.157389	1	Problematic Alcohol Use	32555147	PRS-CS	European:100
Positive Urgency	PGS000202	upps_y_ss_positive_urgency ~ PGS000202_hmPOS_GRCh38_AVG + interview_age + highest_educ + sex_at_birth + site_id_l + genetic_pc_1 + genetic_pc_2 + genetic_pc_3 + genetic_pc_4 + genetic_pc_5 + genetic_pc_6 + genetic_pc_7 + genetic_pc_8 + genetic_pc_9 + genetic_pc_10	fourth_year	0.0430751	0.0293165	1.46931	1198		0.00185925	0.142019	1	Problematic Alcohol Use	32555147	PRS-CS	European:100
Sensation Seeking	PGS000202	upps_y_ss_sensation_seeking ~ PGS000202_hmPOS_GRCh38_AVG + interview_age + highest_educ + sex_at_birth + site_id_l + genetic_pc_1 + genetic_pc_2 + genetic_pc_3 + genetic_pc_4 + genetic_pc_5 + genetic_pc_6 + genetic_pc_7 + genetic_pc_8 + genetic_pc_9 + genetic_pc_10	fourth_year	-0.0171252	0.0314334	-0.544809	1198		0.000256032	0.58599	1	Problematic Alcohol Use	32555147	PRS-CS	European:100
Negative Urgency	PGS002125	upps_y_ss_negative_urgency ~ PGS002125_hmPOS_GRCh38_AVG + interview_age + highest_educ + sex_at_birth + site_id_l + genetic_pc_1 + genetic_pc_2 + genetic_pc_3 + genetic_pc_4 + genetic_pc_5 + genetic_pc_6 + genetic_pc_7 + genetic_pc_8 + genetic_pc_9 + genetic_pc_10	fourth_year	-0.00861075	0.0298719	-0.288256	1198		7.16874e-05	0.773202	1	Ever taken cannabis	34995502	LDpred2 (bigsnpr)
Lack of Planning	PGS002125	upps_y_ss_lack_of_planning ~ PGS002125_hmPOS_GRCh38_AVG + interview_age + highest_educ + sex_at_birth + site_id_l + genetic_pc_1 + genetic_pc_2 + genetic_pc_3 + genetic_pc_4 + genetic_pc_5 + genetic_pc_6 + genetic_pc_7 + genetic_pc_8 + genetic_pc_9 + genetic_pc_10	fourth_year	0.0124212	0.0292632	0.424464	1198		0.000155428	0.671306	1	Ever taken cannabis	34995502	LDpred2 (bigsnpr)
Lack of Perserverance	PGS002125	upps_y_ss_lack_of_perseverance ~ PGS002125_hmPOS_GRCh38_AVG + interview_age + highest_educ + sex_at_birth + site_id_l + genetic_pc_1 + genetic_pc_2 + genetic_pc_3 + genetic_pc_4 + genetic_pc_5 + genetic_pc_6 + genetic_pc_7 + genetic_pc_8 + genetic_pc_9 + genetic_pc_10	fourth_year	0.029833	0.0289952	1.0289	1198		0.000912562	0.303744	1	Ever taken cannabis	34995502	LDpred2 (bigsnpr)
Positive Urgency	PGS002125	upps_y_ss_positive_urgency ~ PGS002125_hmPOS_GRCh38_AVG + interview_age + highest_educ + sex_at_birth + site_id_l + genetic_pc_1 + genetic_pc_2 + genetic_pc_3 + genetic_pc_4 + genetic_pc_5 + genetic_pc_6 + genetic_pc_7 + genetic_pc_8 + genetic_pc_9 + genetic_pc_10	fourth_year	-0.00179051	0.0282855	-0.0633012	1198		3.45732e-06	0.949538	1	Ever taken cannabis	34995502	LDpred2 (bigsnpr)
Sensation Seeking	PGS002125	upps_y_ss_sensation_seeking ~ PGS002125_hmPOS_GRCh38_AVG + interview_age + highest_educ + sex_at_birth + site_id_l + genetic_pc_1 + genetic_pc_2 + genetic_pc_3 + genetic_pc_4 + genetic_pc_5 + genetic_pc_6 + genetic_pc_7 + genetic_pc_8 + genetic_pc_9 + genetic_pc_10	fourth_year	0.0421716	0.0302784	1.3928	1198		0.00167096	0.163949	1	Ever taken cannabis	34995502	LDpred2 (bigsnpr)
Negative Urgency	PGS001123	upps_y_ss_negative_urgency ~ PGS001123_hmPOS_GRCh38_AVG + interview_age + highest_educ + sex_at_birth + site_id_l + genetic_pc_1 + genetic_pc_2 + genetic_pc_3 + genetic_pc_4 + genetic_pc_5 + genetic_pc_6 + genetic_pc_7 + genetic_pc_8 + genetic_pc_9 + genetic_pc_10	fourth_year	-0.0160467	0.0296026	-0.54207	1198		0.000253465	0.587874	1	Coffee consumption	35324888	snpnet
Lack of Planning	PGS001123	upps_y_ss_lack_of_planning ~ PGS001123_hmPOS_GRCh38_AVG + interview_age + highest_educ + sex_at_birth + site_id_l + genetic_pc_1 + genetic_pc_2 + genetic_pc_3 + genetic_pc_4 + genetic_pc_5 + genetic_pc_6 + genetic_pc_7 + genetic_pc_8 + genetic_pc_9 + genetic_pc_10	fourth_year	-0.0219582	0.0289972	-0.75725	1198		0.000494516	0.449054	1	Coffee consumption	35324888	snpnet
Lack of Perserverance	PGS001123	upps_y_ss_lack_of_perseverance ~ PGS001123_hmPOS_GRCh38_AVG + interview_age + highest_educ + sex_at_birth + site_id_l + genetic_pc_1 + genetic_pc_2 + genetic_pc_3 + genetic_pc_4 + genetic_pc_5 + genetic_pc_6 + genetic_pc_7 + genetic_pc_8 + genetic_pc_9 + genetic_pc_10	fourth_year	-0.0334026	0.0287329	-1.16252	1198		0.00116469	0.245263	1	Coffee consumption	35324888	snpnet
Positive Urgency	PGS001123	upps_y_ss_positive_urgency ~ PGS001123_hmPOS_GRCh38_AVG + interview_age + highest_educ + sex_at_birth + site_id_l + genetic_pc_1 + genetic_pc_2 + genetic_pc_3 + genetic_pc_4 + genetic_pc_5 + genetic_pc_6 + genetic_pc_7 + genetic_pc_8 + genetic_pc_9 + genetic_pc_10	fourth_year	-0.0142002	0.0280301	-0.506607	1198		0.000221392	0.612527	1	Coffee consumption	35324888	snpnet
Sensation Seeking	PGS001123	upps_y_ss_sensation_seeking ~ PGS001123_hmPOS_GRCh38_AVG + interview_age + highest_educ + sex_at_birth + site_id_l + genetic_pc_1 + genetic_pc_2 + genetic_pc_3 + genetic_pc_4 + genetic_pc_5 + genetic_pc_6 + genetic_pc_7 + genetic_pc_8 + genetic_pc_9 + genetic_pc_10	fourth_year	0.0167928	0.0300293	0.559214	1198		0.000269746	0.576124	1	Coffee consumption	35324888	snpnet
Negative Urgency	PGS001124	upps_y_ss_negative_urgency ~ PGS001124_hmPOS_GRCh38_AVG + interview_age + highest_educ + sex_at_birth + site_id_l + genetic_pc_1 + genetic_pc_2 + genetic_pc_3 + genetic_pc_4 + genetic_pc_5 + genetic_pc_6 + genetic_pc_7 + genetic_pc_8 + genetic_pc_9 + genetic_pc_10	fourth_year	-0.063833	0.029065	-2.19621	1198		0.00414441	0.0282742	1	Coffee consumption (ground coffee)	35324888	snpnet
Lack of Planning	PGS001124	upps_y_ss_lack_of_planning ~ PGS001124_hmPOS_GRCh38_AVG + interview_age + highest_educ + sex_at_birth + site_id_l + genetic_pc_1 + genetic_pc_2 + genetic_pc_3 + genetic_pc_4 + genetic_pc_5 + genetic_pc_6 + genetic_pc_7 + genetic_pc_8 + genetic_pc_9 + genetic_pc_10	fourth_year	-0.0368185	0.0285127	-1.2913	1198		0.00143663	0.196857	1	Coffee consumption (ground coffee)	35324888	snpnet
Lack of Perserverance	PGS001124	upps_y_ss_lack_of_perseverance ~ PGS001124_hmPOS_GRCh38_AVG + interview_age + highest_educ + sex_at_birth + site_id_l + genetic_pc_1 + genetic_pc_2 + genetic_pc_3 + genetic_pc_4 + genetic_pc_5 + genetic_pc_6 + genetic_pc_7 + genetic_pc_8 + genetic_pc_9 + genetic_pc_10	fourth_year	0.0374543	0.0282612	1.32529	1198		0.00151315	0.185336	1	Coffee consumption (ground coffee)	35324888	snpnet
Positive Urgency	PGS001124	upps_y_ss_positive_urgency ~ PGS001124_hmPOS_GRCh38_AVG + interview_age + highest_educ + sex_at_birth + site_id_l + genetic_pc_1 + genetic_pc_2 + genetic_pc_3 + genetic_pc_4 + genetic_pc_5 + genetic_pc_6 + genetic_pc_7 + genetic_pc_8 + genetic_pc_9 + genetic_pc_10	fourth_year	-0.0177708	0.0275728	-0.644503	1198		0.00035827	0.519377	1	Coffee consumption (ground coffee)	35324888	snpnet
Sensation Seeking	PGS001124	upps_y_ss_sensation_seeking ~ PGS001124_hmPOS_GRCh38_AVG + interview_age + highest_educ + sex_at_birth + site_id_l + genetic_pc_1 + genetic_pc_2 + genetic_pc_3 + genetic_pc_4 + genetic_pc_5 + genetic_pc_6 + genetic_pc_7 + genetic_pc_8 + genetic_pc_9 + genetic_pc_10	fourth_year	0.0131389	0.0295429	0.444739	1198		0.000170629	0.656591	1	Coffee consumption (ground coffee)	35324888	snpnet
Negative Urgency	PGS001125	upps_y_ss_negative_urgency ~ PGS001125_hmPOS_GRCh38_AVG + interview_age + highest_educ + sex_at_birth + site_id_l + genetic_pc_1 + genetic_pc_2 + genetic_pc_3 + genetic_pc_4 + genetic_pc_5 + genetic_pc_6 + genetic_pc_7 + genetic_pc_8 + genetic_pc_9 + genetic_pc_10	fourth_year	0.01937	0.0307491	0.629937	1198		0.000342265	0.52886	1	Coffee consumption (instant coffee)	35324888	snpnet
Lack of Planning	PGS001125	upps_y_ss_lack_of_planning ~ PGS001125_hmPOS_GRCh38_AVG + interview_age + highest_educ + sex_at_birth + site_id_l + genetic_pc_1 + genetic_pc_2 + genetic_pc_3 + genetic_pc_4 + genetic_pc_5 + genetic_pc_6 + genetic_pc_7 + genetic_pc_8 + genetic_pc_9 + genetic_pc_10	fourth_year	-0.0271279	0.0301185	-0.900706	1198		0.000699486	0.367932	1	Coffee consumption (instant coffee)	35324888	snpnet
Lack of Perserverance	PGS001125	upps_y_ss_lack_of_perseverance ~ PGS001125_hmPOS_GRCh38_AVG + interview_age + highest_educ + sex_at_birth + site_id_l + genetic_pc_1 + genetic_pc_2 + genetic_pc_3 + genetic_pc_4 + genetic_pc_5 + genetic_pc_6 + genetic_pc_7 + genetic_pc_8 + genetic_pc_9 + genetic_pc_10	fourth_year	-0.0351456	0.0298465	-1.17754	1198		0.00119495	0.23922	1	Coffee consumption (instant coffee)	35324888	snpnet
Positive Urgency	PGS001125	upps_y_ss_positive_urgency ~ PGS001125_hmPOS_GRCh38_AVG + interview_age + highest_educ + sex_at_birth + site_id_l + genetic_pc_1 + genetic_pc_2 + genetic_pc_3 + genetic_pc_4 + genetic_pc_5 + genetic_pc_6 + genetic_pc_7 + genetic_pc_8 + genetic_pc_9 + genetic_pc_10	fourth_year	0.00588877	0.0291196	0.202227	1198		3.52841e-05	0.839775	1	Coffee consumption (instant coffee)	35324888	snpnet
Sensation Seeking	PGS001125	upps_y_ss_sensation_seeking ~ PGS001125_hmPOS_GRCh38_AVG + interview_age + highest_educ + sex_at_birth + site_id_l + genetic_pc_1 + genetic_pc_2 + genetic_pc_3 + genetic_pc_4 + genetic_pc_5 + genetic_pc_6 + genetic_pc_7 + genetic_pc_8 + genetic_pc_9 + genetic_pc_10	fourth_year	0.00791218	0.031197	0.25362	1198		5.54958e-05	0.799834	1	Coffee consumption (instant coffee)	35324888	snpnet
Negative Urgency	PGS001126	upps_y_ss_negative_urgency ~ PGS001126_hmPOS_GRCh38_AVG + interview_age + highest_educ + sex_at_birth + site_id_l + genetic_pc_1 + genetic_pc_2 + genetic_pc_3 + genetic_pc_4 + genetic_pc_5 + genetic_pc_6 + genetic_pc_7 + genetic_pc_8 + genetic_pc_9 + genetic_pc_10	fourth_year	-0.0578045	0.0290565	-1.98939	1198		0.00340309	0.0468934	1	Coffee intake	35324888	snpnet
Lack of Planning	PGS001126	upps_y_ss_lack_of_planning ~ PGS001126_hmPOS_GRCh38_AVG + interview_age + highest_educ + sex_at_birth + site_id_l + genetic_pc_1 + genetic_pc_2 + genetic_pc_3 + genetic_pc_4 + genetic_pc_5 + genetic_pc_6 + genetic_pc_7 + genetic_pc_8 + genetic_pc_9 + genetic_pc_10	fourth_year	-0.0278959	0.0285025	-0.978719	1198		0.000825798	0.327923	1	Coffee intake	35324888	snpnet
Lack of Perserverance	PGS001126	upps_y_ss_lack_of_perseverance ~ PGS001126_hmPOS_GRCh38_AVG + interview_age + highest_educ + sex_at_birth + site_id_l + genetic_pc_1 + genetic_pc_2 + genetic_pc_3 + genetic_pc_4 + genetic_pc_5 + genetic_pc_6 + genetic_pc_7 + genetic_pc_8 + genetic_pc_9 + genetic_pc_10	fourth_year	-0.0141361	0.0282607	-0.500203	1198		0.000215832	0.617027	1	Coffee intake	35324888	snpnet
Positive Urgency	PGS001126	upps_y_ss_positive_urgency ~ PGS001126_hmPOS_GRCh38_AVG + interview_age + highest_educ + sex_at_birth + site_id_l + genetic_pc_1 + genetic_pc_2 + genetic_pc_3 + genetic_pc_4 + genetic_pc_5 + genetic_pc_6 + genetic_pc_7 + genetic_pc_8 + genetic_pc_9 + genetic_pc_10	fourth_year	-0.0308981	0.0275445	-1.12175	1198		0.00108452	0.2622	1	Coffee intake	35324888	snpnet
Sensation Seeking	PGS001126	upps_y_ss_sensation_seeking ~ PGS001126_hmPOS_GRCh38_AVG + interview_age + highest_educ + sex_at_birth + site_id_l + genetic_pc_1 + genetic_pc_2 + genetic_pc_3 + genetic_pc_4 + genetic_pc_5 + genetic_pc_6 + genetic_pc_7 + genetic_pc_8 + genetic_pc_9 + genetic_pc_10	fourth_year	-0.00485317	0.0295254	-0.164373	1198		2.33112e-05	0.869466	1	Coffee intake	35324888	snpnet
Negative Urgency	PGS002124	upps_y_ss_negative_urgency ~ PGS002124_hmPOS_GRCh38_AVG + interview_age + highest_educ + sex_at_birth + site_id_l + genetic_pc_1 + genetic_pc_2 + genetic_pc_3 + genetic_pc_4 + genetic_pc_5 + genetic_pc_6 + genetic_pc_7 + genetic_pc_8 + genetic_pc_9 + genetic_pc_10	fourth_year	-0.00742635	0.028976	-0.256293	1198		5.66715e-05	0.79777	1	Ever addicted to any substance or behaviour	34995502	LDpred2 (bigsnpr)
Lack of Planning	PGS002124	upps_y_ss_lack_of_planning ~ PGS002124_hmPOS_GRCh38_AVG + interview_age + highest_educ + sex_at_birth + site_id_l + genetic_pc_1 + genetic_pc_2 + genetic_pc_3 + genetic_pc_4 + genetic_pc_5 + genetic_pc_6 + genetic_pc_7 + genetic_pc_8 + genetic_pc_9 + genetic_pc_10	fourth_year	0.0179253	0.0283828	0.631555	1198		0.000344024	0.527802	1	Ever addicted to any substance or behaviour	34995502	LDpred2 (bigsnpr)
Lack of Perserverance	PGS002124	upps_y_ss_lack_of_perseverance ~ PGS002124_hmPOS_GRCh38_AVG + interview_age + highest_educ + sex_at_birth + site_id_l + genetic_pc_1 + genetic_pc_2 + genetic_pc_3 + genetic_pc_4 + genetic_pc_5 + genetic_pc_6 + genetic_pc_7 + genetic_pc_8 + genetic_pc_9 + genetic_pc_10	fourth_year	0.0491213	0.0281013	1.74801	1198		0.00262942	0.0807272	1	Ever addicted to any substance or behaviour	34995502	LDpred2 (bigsnpr)
Positive Urgency	PGS002124	upps_y_ss_positive_urgency ~ PGS002124_hmPOS_GRCh38_AVG + interview_age + highest_educ + sex_at_birth + site_id_l + genetic_pc_1 + genetic_pc_2 + genetic_pc_3 + genetic_pc_4 + genetic_pc_5 + genetic_pc_6 + genetic_pc_7 + genetic_pc_8 + genetic_pc_9 + genetic_pc_10	fourth_year	0.00869506	0.0274359	0.316923	1198		8.66533e-05	0.751359	1	Ever addicted to any substance or behaviour	34995502	LDpred2 (bigsnpr)
Sensation Seeking	PGS002124	upps_y_ss_sensation_seeking ~ PGS002124_hmPOS_GRCh38_AVG + interview_age + highest_educ + sex_at_birth + site_id_l + genetic_pc_1 + genetic_pc_2 + genetic_pc_3 + genetic_pc_4 + genetic_pc_5 + genetic_pc_6 + genetic_pc_7 + genetic_pc_8 + genetic_pc_9 + genetic_pc_10	fourth_year	0.0203174	0.0293886	0.691335	1198		0.000412207	0.489493	1	Ever addicted to any substance or behaviour	34995502	LDpred2 (bigsnpr)
Negative Urgency	PGS001118	upps_y_ss_negative_urgency ~ PGS001118_hmPOS_GRCh38_AVG + interview_age + highest_educ + sex_at_birth + site_id_l + genetic_pc_1 + genetic_pc_2 + genetic_pc_3 + genetic_pc_4 + genetic_pc_5 + genetic_pc_6 + genetic_pc_7 + genetic_pc_8 + genetic_pc_9 + genetic_pc_10	fourth_year	0.0101686	0.0306089	0.332211	1198		9.52147e-05	0.73979	1	Taking other prescription medications	35324888	snpnet
Lack of Planning	PGS001118	upps_y_ss_lack_of_planning ~ PGS001118_hmPOS_GRCh38_AVG + interview_age + highest_educ + sex_at_birth + site_id_l + genetic_pc_1 + genetic_pc_2 + genetic_pc_3 + genetic_pc_4 + genetic_pc_5 + genetic_pc_6 + genetic_pc_7 + genetic_pc_8 + genetic_pc_9 + genetic_pc_10	fourth_year	0.0126841	0.0299856	0.423005	1198		0.000154362	0.67237	1	Taking other prescription medications	35324888	snpnet
Lack of Perserverance	PGS001118	upps_y_ss_lack_of_perseverance ~ PGS001118_hmPOS_GRCh38_AVG + interview_age + highest_educ + sex_at_birth + site_id_l + genetic_pc_1 + genetic_pc_2 + genetic_pc_3 + genetic_pc_4 + genetic_pc_5 + genetic_pc_6 + genetic_pc_7 + genetic_pc_8 + genetic_pc_9 + genetic_pc_10	fourth_year	-0.00527805	0.0297241	-0.177568	1198		2.72041e-05	0.859093	1	Taking other prescription medications	35324888	snpnet
Positive Urgency	PGS001118	upps_y_ss_positive_urgency ~ PGS001118_hmPOS_GRCh38_AVG + interview_age + highest_educ + sex_at_birth + site_id_l + genetic_pc_1 + genetic_pc_2 + genetic_pc_3 + genetic_pc_4 + genetic_pc_5 + genetic_pc_6 + genetic_pc_7 + genetic_pc_8 + genetic_pc_9 + genetic_pc_10	fourth_year	0.0204015	0.0289776	0.704044	1198		0.000427495	0.481547	1	Taking other prescription medications	35324888	snpnet
Sensation Seeking	PGS001118	upps_y_ss_sensation_seeking ~ PGS001118_hmPOS_GRCh38_AVG + interview_age + highest_educ + sex_at_birth + site_id_l + genetic_pc_1 + genetic_pc_2 + genetic_pc_3 + genetic_pc_4 + genetic_pc_5 + genetic_pc_6 + genetic_pc_7 + genetic_pc_8 + genetic_pc_9 + genetic_pc_10	fourth_year	-0.053711	0.0310116	-1.73196	1198		0.00258149	0.0835463	1	Taking other prescription medications	35324888	snpnet
Negative Urgency	PGS003364	upps_y_ss_negative_urgency ~ PGS003364_hmPOS_GRCh38_AVG + interview_age + highest_educ + sex_at_birth + site_id_l + genetic_pc_1 + genetic_pc_2 + genetic_pc_3 + genetic_pc_4 + genetic_pc_5 + genetic_pc_6 + genetic_pc_7 + genetic_pc_8 + genetic_pc_9 + genetic_pc_10	fourth_year	-0.00217976	0.0312512	-0.0697496	1198		4.19758e-06	0.944405	1	Age of smoking initiation	36477530	LDpred	European:100
Lack of Planning	PGS003364	upps_y_ss_lack_of_planning ~ PGS003364_hmPOS_GRCh38_AVG + interview_age + highest_educ + sex_at_birth + site_id_l + genetic_pc_1 + genetic_pc_2 + genetic_pc_3 + genetic_pc_4 + genetic_pc_5 + genetic_pc_6 + genetic_pc_7 + genetic_pc_8 + genetic_pc_9 + genetic_pc_10	fourth_year	-0.0193092	0.0306106	-0.6308	1198		0.000343202	0.528296	1	Age of smoking initiation	36477530	LDpred	European:100
Lack of Perserverance	PGS003364	upps_y_ss_lack_of_perseverance ~ PGS003364_hmPOS_GRCh38_AVG + interview_age + highest_educ + sex_at_birth + site_id_l + genetic_pc_1 + genetic_pc_2 + genetic_pc_3 + genetic_pc_4 + genetic_pc_5 + genetic_pc_6 + genetic_pc_7 + genetic_pc_8 + genetic_pc_9 + genetic_pc_10	fourth_year	-0.000450849	0.0303469	-0.0148565	1198		1.90436e-07	0.988149	1	Age of smoking initiation	36477530	LDpred	European:100
Positive Urgency	PGS003364	upps_y_ss_positive_urgency ~ PGS003364_hmPOS_GRCh38_AVG + interview_age + highest_educ + sex_at_birth + site_id_l + genetic_pc_1 + genetic_pc_2 + genetic_pc_3 + genetic_pc_4 + genetic_pc_5 + genetic_pc_6 + genetic_pc_7 + genetic_pc_8 + genetic_pc_9 + genetic_pc_10	fourth_year	-0.0163127	0.0295868	-0.551352	1198		0.000262217	0.581499	1	Age of smoking initiation	36477530	LDpred	European:100
Sensation Seeking	PGS003364	upps_y_ss_sensation_seeking ~ PGS003364_hmPOS_GRCh38_AVG + interview_age + highest_educ + sex_at_birth + site_id_l + genetic_pc_1 + genetic_pc_2 + genetic_pc_3 + genetic_pc_4 + genetic_pc_5 + genetic_pc_6 + genetic_pc_7 + genetic_pc_8 + genetic_pc_9 + genetic_pc_10	fourth_year	-0.0315604	0.0316884	-0.995963	1198		0.000855128	0.319476	1	Age of smoking initiation	36477530	LDpred	European:100
Negative Urgency	PGS001374	upps_y_ss_negative_urgency ~ PGS001374_hmPOS_GRCh38_AVG + interview_age + highest_educ + sex_at_birth + site_id_l + genetic_pc_1 + genetic_pc_2 + genetic_pc_3 + genetic_pc_4 + genetic_pc_5 + genetic_pc_6 + genetic_pc_7 + genetic_pc_8 + genetic_pc_9 + genetic_pc_10	fourth_year	0.0492312	0.0329322	1.49493	1198		0.00192451	0.135206	1	Age stopped smoking	35324888	snpnet
Lack of Planning	PGS001374	upps_y_ss_lack_of_planning ~ PGS001374_hmPOS_GRCh38_AVG + interview_age + highest_educ + sex_at_birth + site_id_l + genetic_pc_1 + genetic_pc_2 + genetic_pc_3 + genetic_pc_4 + genetic_pc_5 + genetic_pc_6 + genetic_pc_7 + genetic_pc_8 + genetic_pc_9 + genetic_pc_10	fourth_year	0.0442297	0.0322675	1.37072	1198		0.00161849	0.170728	1	Age stopped smoking	35324888	snpnet
Lack of Perserverance	PGS001374	upps_y_ss_lack_of_perseverance ~ PGS001374_hmPOS_GRCh38_AVG + interview_age + highest_educ + sex_at_birth + site_id_l + genetic_pc_1 + genetic_pc_2 + genetic_pc_3 + genetic_pc_4 + genetic_pc_5 + genetic_pc_6 + genetic_pc_7 + genetic_pc_8 + genetic_pc_9 + genetic_pc_10	fourth_year	0.0185803	0.0320053	0.580538	1198		0.000290705	0.561664	1	Age stopped smoking	35324888	snpnet
Positive Urgency	PGS001374	upps_y_ss_positive_urgency ~ PGS001374_hmPOS_GRCh38_AVG + interview_age + highest_educ + sex_at_birth + site_id_l + genetic_pc_1 + genetic_pc_2 + genetic_pc_3 + genetic_pc_4 + genetic_pc_5 + genetic_pc_6 + genetic_pc_7 + genetic_pc_8 + genetic_pc_9 + genetic_pc_10	fourth_year	-0.00439931	0.031212	-0.140949	1198		1.71409e-05	0.887935	1	Age stopped smoking	35324888	snpnet
Sensation Seeking	PGS001374	upps_y_ss_sensation_seeking ~ PGS001374_hmPOS_GRCh38_AVG + interview_age + highest_educ + sex_at_birth + site_id_l + genetic_pc_1 + genetic_pc_2 + genetic_pc_3 + genetic_pc_4 + genetic_pc_5 + genetic_pc_6 + genetic_pc_7 + genetic_pc_8 + genetic_pc_9 + genetic_pc_10	fourth_year	0.0574729	0.0333966	1.72092	1198		0.00254877	0.0855321	1	Age stopped smoking	35324888	snpnet
Negative Urgency	PGS003368	upps_y_ss_negative_urgency ~ PGS003368_hmPOS_GRCh38_AVG + interview_age + highest_educ + sex_at_birth + site_id_l + genetic_pc_1 + genetic_pc_2 + genetic_pc_3 + genetic_pc_4 + genetic_pc_5 + genetic_pc_6 + genetic_pc_7 + genetic_pc_8 + genetic_pc_9 + genetic_pc_10	fourth_year	-0.00818018	0.0450173	-0.181712	1198		2.84886e-05	0.855841	1	Cigarettes smoked per day	36477530	LDpred	European:100
Lack of Planning	PGS003368	upps_y_ss_lack_of_planning ~ PGS003368_hmPOS_GRCh38_AVG + interview_age + highest_educ + sex_at_birth + site_id_l + genetic_pc_1 + genetic_pc_2 + genetic_pc_3 + genetic_pc_4 + genetic_pc_5 + genetic_pc_6 + genetic_pc_7 + genetic_pc_8 + genetic_pc_9 + genetic_pc_10	fourth_year	0.0394502	0.0440874	0.894819	1198		0.000690378	0.37107	1	Cigarettes smoked per day	36477530	LDpred	European:100
Lack of Perserverance	PGS003368	upps_y_ss_lack_of_perseverance ~ PGS003368_hmPOS_GRCh38_AVG + interview_age + highest_educ + sex_at_birth + site_id_l + genetic_pc_1 + genetic_pc_2 + genetic_pc_3 + genetic_pc_4 + genetic_pc_5 + genetic_pc_6 + genetic_pc_7 + genetic_pc_8 + genetic_pc_9 + genetic_pc_10	fourth_year	0.0325991	0.0437047	0.745895	1198		0.000479804	0.455882	1	Cigarettes smoked per day	36477530	LDpred	European:100
Positive Urgency	PGS003368	upps_y_ss_positive_urgency ~ PGS003368_hmPOS_GRCh38_AVG + interview_age + highest_educ + sex_at_birth + site_id_l + genetic_pc_1 + genetic_pc_2 + genetic_pc_3 + genetic_pc_4 + genetic_pc_5 + genetic_pc_6 + genetic_pc_7 + genetic_pc_8 + genetic_pc_9 + genetic_pc_10	fourth_year	0.0303754	0.0426164	0.712761	1198		0.000438142	0.476137	1	Cigarettes smoked per day	36477530	LDpred	European:100
Sensation Seeking	PGS003368	upps_y_ss_sensation_seeking ~ PGS003368_hmPOS_GRCh38_AVG + interview_age + highest_educ + sex_at_birth + site_id_l + genetic_pc_1 + genetic_pc_2 + genetic_pc_3 + genetic_pc_4 + genetic_pc_5 + genetic_pc_6 + genetic_pc_7 + genetic_pc_8 + genetic_pc_9 + genetic_pc_10	fourth_year	0.0612404	0.0456316	1.34206	1198		0.00155163	0.179839	1	Cigarettes smoked per day	36477530	LDpred	European:100
Negative Urgency	PGS001388	upps_y_ss_negative_urgency ~ PGS001388_hmPOS_GRCh38_AVG + interview_age + highest_educ + sex_at_birth + site_id_l + genetic_pc_1 + genetic_pc_2 + genetic_pc_3 + genetic_pc_4 + genetic_pc_5 + genetic_pc_6 + genetic_pc_7 + genetic_pc_8 + genetic_pc_9 + genetic_pc_10	fourth_year	0.035089	0.0389214	0.901535	1198		0.000700773	0.367491	1	Difficulty not smoking for 1 day	35324888	snpnet
Lack of Planning	PGS001388	upps_y_ss_lack_of_planning ~ PGS001388_hmPOS_GRCh38_AVG + interview_age + highest_educ + sex_at_birth + site_id_l + genetic_pc_1 + genetic_pc_2 + genetic_pc_3 + genetic_pc_4 + genetic_pc_5 + genetic_pc_6 + genetic_pc_7 + genetic_pc_8 + genetic_pc_9 + genetic_pc_10	fourth_year	0.0507929	0.0381142	1.33265	1198		0.00152997	0.182909	1	Difficulty not smoking for 1 day	35324888	snpnet
Lack of Perserverance	PGS001388	upps_y_ss_lack_of_perseverance ~ PGS001388_hmPOS_GRCh38_AVG + interview_age + highest_educ + sex_at_birth + site_id_l + genetic_pc_1 + genetic_pc_2 + genetic_pc_3 + genetic_pc_4 + genetic_pc_5 + genetic_pc_6 + genetic_pc_7 + genetic_pc_8 + genetic_pc_9 + genetic_pc_10	fourth_year	-0.0179317	0.0378047	-0.474325	1198		0.000194082	0.635357	1	Difficulty not smoking for 1 day	35324888	snpnet
Positive Urgency	PGS001388	upps_y_ss_positive_urgency ~ PGS001388_hmPOS_GRCh38_AVG + interview_age + highest_educ + sex_at_birth + site_id_l + genetic_pc_1 + genetic_pc_2 + genetic_pc_3 + genetic_pc_4 + genetic_pc_5 + genetic_pc_6 + genetic_pc_7 + genetic_pc_8 + genetic_pc_9 + genetic_pc_10	fourth_year	0.0381488	0.0368491	1.03527	1198		0.000923898	0.300758	1	Difficulty not smoking for 1 day	35324888	snpnet
Sensation Seeking	PGS001388	upps_y_ss_sensation_seeking ~ PGS001388_hmPOS_GRCh38_AVG + interview_age + highest_educ + sex_at_birth + site_id_l + genetic_pc_1 + genetic_pc_2 + genetic_pc_3 + genetic_pc_4 + genetic_pc_5 + genetic_pc_6 + genetic_pc_7 + genetic_pc_8 + genetic_pc_9 + genetic_pc_10	fourth_year	-0.000172337	0.0394965	-0.00436336	1198		1.6427e-08	0.996519	1	Difficulty not smoking for 1 day	35324888	snpnet
Negative Urgency	PGS002126	upps_y_ss_negative_urgency ~ PGS002126_hmPOS_GRCh38_AVG + interview_age + highest_educ + sex_at_birth + site_id_l + genetic_pc_1 + genetic_pc_2 + genetic_pc_3 + genetic_pc_4 + genetic_pc_5 + genetic_pc_6 + genetic_pc_7 + genetic_pc_8 + genetic_pc_9 + genetic_pc_10	fourth_year	0.0261582	0.029204	0.895709	1198		0.00069175	0.370594	1	Ever smoked	34995502	LDpred2 (bigsnpr)
Lack of Planning	PGS002126	upps_y_ss_lack_of_planning ~ PGS002126_hmPOS_GRCh38_AVG + interview_age + highest_educ + sex_at_birth + site_id_l + genetic_pc_1 + genetic_pc_2 + genetic_pc_3 + genetic_pc_4 + genetic_pc_5 + genetic_pc_6 + genetic_pc_7 + genetic_pc_8 + genetic_pc_9 + genetic_pc_10	fourth_year	0.0314553	0.0286051	1.09964	1198		0.00104223	0.271718	1	Ever smoked	34995502	LDpred2 (bigsnpr)
Lack of Perserverance	PGS002126	upps_y_ss_lack_of_perseverance ~ PGS002126_hmPOS_GRCh38_AVG + interview_age + highest_educ + sex_at_birth + site_id_l + genetic_pc_1 + genetic_pc_2 + genetic_pc_3 + genetic_pc_4 + genetic_pc_5 + genetic_pc_6 + genetic_pc_7 + genetic_pc_8 + genetic_pc_9 + genetic_pc_10	fourth_year	0.00543615	0.0283682	0.191628	1198		3.16827e-05	0.848067	1	Ever smoked	34995502	LDpred2 (bigsnpr)
Positive Urgency	PGS002126	upps_y_ss_positive_urgency ~ PGS002126_hmPOS_GRCh38_AVG + interview_age + highest_educ + sex_at_birth + site_id_l + genetic_pc_1 + genetic_pc_2 + genetic_pc_3 + genetic_pc_4 + genetic_pc_5 + genetic_pc_6 + genetic_pc_7 + genetic_pc_8 + genetic_pc_9 + genetic_pc_10	fourth_year	0.023107	0.0276534	0.835593	1198		0.000602067	0.403556	1	Ever smoked	34995502	LDpred2 (bigsnpr)
Sensation Seeking	PGS002126	upps_y_ss_sensation_seeking ~ PGS002126_hmPOS_GRCh38_AVG + interview_age + highest_educ + sex_at_birth + site_id_l + genetic_pc_1 + genetic_pc_2 + genetic_pc_3 + genetic_pc_4 + genetic_pc_5 + genetic_pc_6 + genetic_pc_7 + genetic_pc_8 + genetic_pc_9 + genetic_pc_10	fourth_year	0.0258205	0.0296256	0.87156	1198		0.000654977	0.383629	1	Ever smoked	34995502	LDpred2 (bigsnpr)
Negative Urgency	PGS001139	upps_y_ss_negative_urgency ~ PGS001139_hmPOS_GRCh38_AVG + interview_age + highest_educ + sex_at_birth + site_id_l + genetic_pc_1 + genetic_pc_2 + genetic_pc_3 + genetic_pc_4 + genetic_pc_5 + genetic_pc_6 + genetic_pc_7 + genetic_pc_8 + genetic_pc_9 + genetic_pc_10	fourth_year	0.00756671	0.0293153	0.258114	1198		5.74799e-05	0.796365	1	Light smokers, at least 100 smokes in lifetime	35324888	snpnet
Lack of Planning	PGS001139	upps_y_ss_lack_of_planning ~ PGS001139_hmPOS_GRCh38_AVG + interview_age + highest_educ + sex_at_birth + site_id_l + genetic_pc_1 + genetic_pc_2 + genetic_pc_3 + genetic_pc_4 + genetic_pc_5 + genetic_pc_6 + genetic_pc_7 + genetic_pc_8 + genetic_pc_9 + genetic_pc_10	fourth_year	-0.0423258	0.0286932	-1.47512	1198		0.00187394	0.140453	1	Light smokers, at least 100 smokes in lifetime	35324888	snpnet
Lack of Perserverance	PGS001139	upps_y_ss_lack_of_perseverance ~ PGS001139_hmPOS_GRCh38_AVG + interview_age + highest_educ + sex_at_birth + site_id_l + genetic_pc_1 + genetic_pc_2 + genetic_pc_3 + genetic_pc_4 + genetic_pc_5 + genetic_pc_6 + genetic_pc_7 + genetic_pc_8 + genetic_pc_9 + genetic_pc_10	fourth_year	0.00797455	0.0284669	0.280134	1198		6.77049e-05	0.779424	1	Light smokers, at least 100 smokes in lifetime	35324888	snpnet
Positive Urgency	PGS001139	upps_y_ss_positive_urgency ~ PGS001139_hmPOS_GRCh38_AVG + interview_age + highest_educ + sex_at_birth + site_id_l + genetic_pc_1 + genetic_pc_2 + genetic_pc_3 + genetic_pc_4 + genetic_pc_5 + genetic_pc_6 + genetic_pc_7 + genetic_pc_8 + genetic_pc_9 + genetic_pc_10	fourth_year	-0.0084624	0.0277573	-0.304871	1198		8.0189e-05	0.760519	1	Light smokers, at least 100 smokes in lifetime	35324888	snpnet
Sensation Seeking	PGS001139	upps_y_ss_sensation_seeking ~ PGS001139_hmPOS_GRCh38_AVG + interview_age + highest_educ + sex_at_birth + site_id_l + genetic_pc_1 + genetic_pc_2 + genetic_pc_3 + genetic_pc_4 + genetic_pc_5 + genetic_pc_6 + genetic_pc_7 + genetic_pc_8 + genetic_pc_9 + genetic_pc_10	fourth_year	-0.0178174	0.0297343	-0.599221	1198		0.000309711	0.549142	1	Light smokers, at least 100 smokes in lifetime	35324888	snpnet
Negative Urgency	PGS001127	upps_y_ss_negative_urgency ~ PGS001127_hmPOS_GRCh38_AVG + interview_age + highest_educ + sex_at_birth + site_id_l + genetic_pc_1 + genetic_pc_2 + genetic_pc_3 + genetic_pc_4 + genetic_pc_5 + genetic_pc_6 + genetic_pc_7 + genetic_pc_8 + genetic_pc_9 + genetic_pc_10	fourth_year	0.00939965	0.0318515	0.295109	1198		7.5136e-05	0.767964	1	Never Smoker	35324888	snpnet
Lack of Planning	PGS001127	upps_y_ss_lack_of_planning ~ PGS001127_hmPOS_GRCh38_AVG + interview_age + highest_educ + sex_at_birth + site_id_l + genetic_pc_1 + genetic_pc_2 + genetic_pc_3 + genetic_pc_4 + genetic_pc_5 + genetic_pc_6 + genetic_pc_7 + genetic_pc_8 + genetic_pc_9 + genetic_pc_10	fourth_year	-0.0437891	0.0311785	-1.40446	1198		0.00169902	0.160449	1	Never Smoker	35324888	snpnet
Lack of Perserverance	PGS001127	upps_y_ss_lack_of_perseverance ~ PGS001127_hmPOS_GRCh38_AVG + interview_age + highest_educ + sex_at_birth + site_id_l + genetic_pc_1 + genetic_pc_2 + genetic_pc_3 + genetic_pc_4 + genetic_pc_5 + genetic_pc_6 + genetic_pc_7 + genetic_pc_8 + genetic_pc_9 + genetic_pc_10	fourth_year	-0.0168309	0.030927	-0.544214	1198		0.000255473	0.586399	1	Never Smoker	35324888	snpnet
Positive Urgency	PGS001127	upps_y_ss_positive_urgency ~ PGS001127_hmPOS_GRCh38_AVG + interview_age + highest_educ + sex_at_birth + site_id_l + genetic_pc_1 + genetic_pc_2 + genetic_pc_3 + genetic_pc_4 + genetic_pc_5 + genetic_pc_6 + genetic_pc_7 + genetic_pc_8 + genetic_pc_9 + genetic_pc_10	fourth_year	-0.00905588	0.0301589	-0.300272	1198		7.77879e-05	0.764024	1	Never Smoker	35324888	snpnet
Sensation Seeking	PGS001127	upps_y_ss_sensation_seeking ~ PGS001127_hmPOS_GRCh38_AVG + interview_age + highest_educ + sex_at_birth + site_id_l + genetic_pc_1 + genetic_pc_2 + genetic_pc_3 + genetic_pc_4 + genetic_pc_5 + genetic_pc_6 + genetic_pc_7 + genetic_pc_8 + genetic_pc_9 + genetic_pc_10	fourth_year	0.0245396	0.0323039	0.759648	1198		0.000497651	0.44762	1	Never Smoker	35324888	snpnet
Negative Urgency	PGS002233	upps_y_ss_negative_urgency ~ PGS002233_hmPOS_GRCh38_AVG + interview_age + highest_educ + sex_at_birth + site_id_l + genetic_pc_1 + genetic_pc_2 + genetic_pc_3 + genetic_pc_4 + genetic_pc_5 + genetic_pc_6 + genetic_pc_7 + genetic_pc_8 + genetic_pc_9 + genetic_pc_10	fourth_year	0.0113468	0.0293106	0.387124	1198		0.000129288	0.698736	1	Nicotine metabolite ratio	30442082	PRSice	European:100
Lack of Planning	PGS002233	upps_y_ss_lack_of_planning ~ PGS002233_hmPOS_GRCh38_AVG + interview_age + highest_educ + sex_at_birth + site_id_l + genetic_pc_1 + genetic_pc_2 + genetic_pc_3 + genetic_pc_4 + genetic_pc_5 + genetic_pc_6 + genetic_pc_7 + genetic_pc_8 + genetic_pc_9 + genetic_pc_10	fourth_year	0.0285467	0.0287043	0.99451	1198		0.000852637	0.320182	1	Nicotine metabolite ratio	30442082	PRSice	European:100
Lack of Perserverance	PGS002233	upps_y_ss_lack_of_perseverance ~ PGS002233_hmPOS_GRCh38_AVG + interview_age + highest_educ + sex_at_birth + site_id_l + genetic_pc_1 + genetic_pc_2 + genetic_pc_3 + genetic_pc_4 + genetic_pc_5 + genetic_pc_6 + genetic_pc_7 + genetic_pc_8 + genetic_pc_9 + genetic_pc_10	fourth_year	0.0347785	0.0284459	1.22262	1198		0.00128806	0.221723	1	Nicotine metabolite ratio	30442082	PRSice	European:100
Positive Urgency	PGS002233	upps_y_ss_positive_urgency ~ PGS002233_hmPOS_GRCh38_AVG + interview_age + highest_educ + sex_at_birth + site_id_l + genetic_pc_1 + genetic_pc_2 + genetic_pc_3 + genetic_pc_4 + genetic_pc_5 + genetic_pc_6 + genetic_pc_7 + genetic_pc_8 + genetic_pc_9 + genetic_pc_10	fourth_year	-0.00635799	0.0277543	-0.229082	1198		4.52769e-05	0.818846	1	Nicotine metabolite ratio	30442082	PRSice	European:100
Sensation Seeking	PGS002233	upps_y_ss_sensation_seeking ~ PGS002233_hmPOS_GRCh38_AVG + interview_age + highest_educ + sex_at_birth + site_id_l + genetic_pc_1 + genetic_pc_2 + genetic_pc_3 + genetic_pc_4 + genetic_pc_5 + genetic_pc_6 + genetic_pc_7 + genetic_pc_8 + genetic_pc_9 + genetic_pc_10	fourth_year	-0.00325442	0.029735	-0.109447	1198		1.03353e-05	0.912867	1	Nicotine metabolite ratio	30442082	PRSice	European:100
Negative Urgency	PGS001515	upps_y_ss_negative_urgency ~ PGS001515_hmPOS_GRCh38_AVG + interview_age + highest_educ + sex_at_birth + site_id_l + genetic_pc_1 + genetic_pc_2 + genetic_pc_3 + genetic_pc_4 + genetic_pc_5 + genetic_pc_6 + genetic_pc_7 + genetic_pc_8 + genetic_pc_9 + genetic_pc_10	fourth_year	0.0684695	0.0328847	2.0821	1198		0.00372649	0.0375518	1	Number of cigarettes currently smoked daily (current cigarette smokers)	35324888	snpnet
Lack of Planning	PGS001515	upps_y_ss_lack_of_planning ~ PGS001515_hmPOS_GRCh38_AVG + interview_age + highest_educ + sex_at_birth + site_id_l + genetic_pc_1 + genetic_pc_2 + genetic_pc_3 + genetic_pc_4 + genetic_pc_5 + genetic_pc_6 + genetic_pc_7 + genetic_pc_8 + genetic_pc_9 + genetic_pc_10	fourth_year	0.0594789	0.032229	1.84551	1198		0.00293005	0.0652182	1	Number of cigarettes currently smoked daily (current cigarette smokers)	35324888	snpnet
Lack of Perserverance	PGS001515	upps_y_ss_lack_of_perseverance ~ PGS001515_hmPOS_GRCh38_AVG + interview_age + highest_educ + sex_at_birth + site_id_l + genetic_pc_1 + genetic_pc_2 + genetic_pc_3 + genetic_pc_4 + genetic_pc_5 + genetic_pc_6 + genetic_pc_7 + genetic_pc_8 + genetic_pc_9 + genetic_pc_10	fourth_year	0.00207651	0.0319927	0.0649057	1198		3.6348e-06	0.94826	1	Number of cigarettes currently smoked daily (current cigarette smokers)	35324888	snpnet
Positive Urgency	PGS001515	upps_y_ss_positive_urgency ~ PGS001515_hmPOS_GRCh38_AVG + interview_age + highest_educ + sex_at_birth + site_id_l + genetic_pc_1 + genetic_pc_2 + genetic_pc_3 + genetic_pc_4 + genetic_pc_5 + genetic_pc_6 + genetic_pc_7 + genetic_pc_8 + genetic_pc_9 + genetic_pc_10	fourth_year	0.0574485	0.0311498	1.84427	1198		0.00292611	0.0653996	1	Number of cigarettes currently smoked daily (current cigarette smokers)	35324888	snpnet
Sensation Seeking	PGS001515	upps_y_ss_sensation_seeking ~ PGS001515_hmPOS_GRCh38_AVG + interview_age + highest_educ + sex_at_birth + site_id_l + genetic_pc_1 + genetic_pc_2 + genetic_pc_3 + genetic_pc_4 + genetic_pc_5 + genetic_pc_6 + genetic_pc_7 + genetic_pc_8 + genetic_pc_9 + genetic_pc_10	fourth_year	0.0347365	0.0334057	1.03984	1198		0.000932059	0.298632	1	Number of cigarettes currently smoked daily (current cigarette smokers)	35324888	snpnet
Negative Urgency	PGS001130	upps_y_ss_negative_urgency ~ PGS001130_hmPOS_GRCh38_AVG + interview_age + highest_educ + sex_at_birth + site_id_l + genetic_pc_1 + genetic_pc_2 + genetic_pc_3 + genetic_pc_4 + genetic_pc_5 + genetic_pc_6 + genetic_pc_7 + genetic_pc_8 + genetic_pc_9 + genetic_pc_10	fourth_year	0.0608887	0.0287116	2.1207	1198		0.00386538	0.0341591	1	Number of cigarettes previously smoked per day	35324888	snpnet
Lack of Planning	PGS001130	upps_y_ss_lack_of_planning ~ PGS001130_hmPOS_GRCh38_AVG + interview_age + highest_educ + sex_at_birth + site_id_l + genetic_pc_1 + genetic_pc_2 + genetic_pc_3 + genetic_pc_4 + genetic_pc_5 + genetic_pc_6 + genetic_pc_7 + genetic_pc_8 + genetic_pc_9 + genetic_pc_10	fourth_year	0.0665024	0.0281146	2.36541	1198		0.00480437	0.0181742	1	Number of cigarettes previously smoked per day	35324888	snpnet
Lack of Perserverance	PGS001130	upps_y_ss_lack_of_perseverance ~ PGS001130_hmPOS_GRCh38_AVG + interview_age + highest_educ + sex_at_birth + site_id_l + genetic_pc_1 + genetic_pc_2 + genetic_pc_3 + genetic_pc_4 + genetic_pc_5 + genetic_pc_6 + genetic_pc_7 + genetic_pc_8 + genetic_pc_9 + genetic_pc_10	fourth_year	-0.00704467	0.027934	-0.25219	1198		5.48716e-05	0.800939	1	Number of cigarettes previously smoked per day	35324888	snpnet
Positive Urgency	PGS001130	upps_y_ss_positive_urgency ~ PGS001130_hmPOS_GRCh38_AVG + interview_age + highest_educ + sex_at_birth + site_id_l + genetic_pc_1 + genetic_pc_2 + genetic_pc_3 + genetic_pc_4 + genetic_pc_5 + genetic_pc_6 + genetic_pc_7 + genetic_pc_8 + genetic_pc_9 + genetic_pc_10	fourth_year	0.0258688	0.027228	0.950081	1198		0.000778216	0.342269	1	Number of cigarettes previously smoked per day	35324888	snpnet
Sensation Seeking	PGS001130	upps_y_ss_sensation_seeking ~ PGS001130_hmPOS_GRCh38_AVG + interview_age + highest_educ + sex_at_birth + site_id_l + genetic_pc_1 + genetic_pc_2 + genetic_pc_3 + genetic_pc_4 + genetic_pc_5 + genetic_pc_6 + genetic_pc_7 + genetic_pc_8 + genetic_pc_9 + genetic_pc_10	fourth_year	0.0127765	0.0291797	0.437857	1198		0.00016539	0.661571	1	Number of cigarettes previously smoked per day	35324888	snpnet
Negative Urgency	PGS001046	upps_y_ss_negative_urgency ~ PGS001046_hmPOS_GRCh38_AVG + interview_age + highest_educ + sex_at_birth + site_id_l + genetic_pc_1 + genetic_pc_2 + genetic_pc_3 + genetic_pc_4 + genetic_pc_5 + genetic_pc_6 + genetic_pc_7 + genetic_pc_8 + genetic_pc_9 + genetic_pc_10	fourth_year	-0.00162466	0.0321575	-0.0505221	1198		2.20231e-06	0.959715	1	Past tobacco smoking (Smoked at least once)	35324888	snpnet
Lack of Planning	PGS001046	upps_y_ss_lack_of_planning ~ PGS001046_hmPOS_GRCh38_AVG + interview_age + highest_educ + sex_at_birth + site_id_l + genetic_pc_1 + genetic_pc_2 + genetic_pc_3 + genetic_pc_4 + genetic_pc_5 + genetic_pc_6 + genetic_pc_7 + genetic_pc_8 + genetic_pc_9 + genetic_pc_10	fourth_year	0.0424687	0.031479	1.34911	1198		0.00156795	0.177564	1	Past tobacco smoking (Smoked at least once)	35324888	snpnet
Lack of Perserverance	PGS001046	upps_y_ss_lack_of_perseverance ~ PGS001046_hmPOS_GRCh38_AVG + interview_age + highest_educ + sex_at_birth + site_id_l + genetic_pc_1 + genetic_pc_2 + genetic_pc_3 + genetic_pc_4 + genetic_pc_5 + genetic_pc_6 + genetic_pc_7 + genetic_pc_8 + genetic_pc_9 + genetic_pc_10	fourth_year	0.0425347	0.031202	1.36321	1198		0.00160082	0.173082	1	Past tobacco smoking (Smoked at least once)	35324888	snpnet
Positive Urgency	PGS001046	upps_y_ss_positive_urgency ~ PGS001046_hmPOS_GRCh38_AVG + interview_age + highest_educ + sex_at_birth + site_id_l + genetic_pc_1 + genetic_pc_2 + genetic_pc_3 + genetic_pc_4 + genetic_pc_5 + genetic_pc_6 + genetic_pc_7 + genetic_pc_8 + genetic_pc_9 + genetic_pc_10	fourth_year	0.0501084	0.0304132	1.64759	1198		0.00233667	0.0997081	1	Past tobacco smoking (Smoked at least once)	35324888	snpnet
Sensation Seeking	PGS001046	upps_y_ss_sensation_seeking ~ PGS001046_hmPOS_GRCh38_AVG + interview_age + highest_educ + sex_at_birth + site_id_l + genetic_pc_1 + genetic_pc_2 + genetic_pc_3 + genetic_pc_4 + genetic_pc_5 + genetic_pc_6 + genetic_pc_7 + genetic_pc_8 + genetic_pc_9 + genetic_pc_10	fourth_year	-0.00258156	0.0326211	-0.0791376	1198		5.40356e-06	0.936937	1	Past tobacco smoking (Smoked at least once)	35324888	snpnet
Negative Urgency	PGS001047	upps_y_ss_negative_urgency ~ PGS001047_hmPOS_GRCh38_AVG + interview_age + highest_educ + sex_at_birth + site_id_l + genetic_pc_1 + genetic_pc_2 + genetic_pc_3 + genetic_pc_4 + genetic_pc_5 + genetic_pc_6 + genetic_pc_7 + genetic_pc_8 + genetic_pc_9 + genetic_pc_10	fourth_year	0.030302	0.0292778	1.03498	1198		0.00092338	0.300893	1	Past tobacco smoking (Smoked occasionally)	35324888	snpnet
Lack of Planning	PGS001047	upps_y_ss_lack_of_planning ~ PGS001047_hmPOS_GRCh38_AVG + interview_age + highest_educ + sex_at_birth + site_id_l + genetic_pc_1 + genetic_pc_2 + genetic_pc_3 + genetic_pc_4 + genetic_pc_5 + genetic_pc_6 + genetic_pc_7 + genetic_pc_8 + genetic_pc_9 + genetic_pc_10	fourth_year	0.0265545	0.0286851	0.925722	1198		0.00073885	0.354783	1	Past tobacco smoking (Smoked occasionally)	35324888	snpnet
Lack of Perserverance	PGS001047	upps_y_ss_lack_of_perseverance ~ PGS001047_hmPOS_GRCh38_AVG + interview_age + highest_educ + sex_at_birth + site_id_l + genetic_pc_1 + genetic_pc_2 + genetic_pc_3 + genetic_pc_4 + genetic_pc_5 + genetic_pc_6 + genetic_pc_7 + genetic_pc_8 + genetic_pc_9 + genetic_pc_10	fourth_year	0.0281839	0.0284316	0.991287	1198		0.000847125	0.321752	1	Past tobacco smoking (Smoked occasionally)	35324888	snpnet
Positive Urgency	PGS001047	upps_y_ss_positive_urgency ~ PGS001047_hmPOS_GRCh38_AVG + interview_age + highest_educ + sex_at_birth + site_id_l + genetic_pc_1 + genetic_pc_2 + genetic_pc_3 + genetic_pc_4 + genetic_pc_5 + genetic_pc_6 + genetic_pc_7 + genetic_pc_8 + genetic_pc_9 + genetic_pc_10	fourth_year	0.0429032	0.0277062	1.54851	1198		0.00206464	0.121774	1	Past tobacco smoking (Smoked occasionally)	35324888	snpnet
Sensation Seeking	PGS001047	upps_y_ss_sensation_seeking ~ PGS001047_hmPOS_GRCh38_AVG + interview_age + highest_educ + sex_at_birth + site_id_l + genetic_pc_1 + genetic_pc_2 + genetic_pc_3 + genetic_pc_4 + genetic_pc_5 + genetic_pc_6 + genetic_pc_7 + genetic_pc_8 + genetic_pc_9 + genetic_pc_10	fourth_year	-0.0319357	0.0296989	-1.07532	1198		0.000996682	0.282457	1	Past tobacco smoking (Smoked occasionally)	35324888	snpnet
Negative Urgency	PGS001128	upps_y_ss_negative_urgency ~ PGS001128_hmPOS_GRCh38_AVG + interview_age + highest_educ + sex_at_birth + site_id_l + genetic_pc_1 + genetic_pc_2 + genetic_pc_3 + genetic_pc_4 + genetic_pc_5 + genetic_pc_6 + genetic_pc_7 + genetic_pc_8 + genetic_pc_9 + genetic_pc_10	fourth_year	-0.00343349	0.0326804	-0.105063	1198		9.52378e-06	0.916344	1	Previous Smoker	35324888	snpnet
Lack of Planning	PGS001128	upps_y_ss_lack_of_planning ~ PGS001128_hmPOS_GRCh38_AVG + interview_age + highest_educ + sex_at_birth + site_id_l + genetic_pc_1 + genetic_pc_2 + genetic_pc_3 + genetic_pc_4 + genetic_pc_5 + genetic_pc_6 + genetic_pc_7 + genetic_pc_8 + genetic_pc_9 + genetic_pc_10	fourth_year	0.028112	0.0320054	0.878353	1198		0.00066522	0.379934	1	Previous Smoker	35324888	snpnet
Lack of Perserverance	PGS001128	upps_y_ss_lack_of_perseverance ~ PGS001128_hmPOS_GRCh38_AVG + interview_age + highest_educ + sex_at_birth + site_id_l + genetic_pc_1 + genetic_pc_2 + genetic_pc_3 + genetic_pc_4 + genetic_pc_5 + genetic_pc_6 + genetic_pc_7 + genetic_pc_8 + genetic_pc_9 + genetic_pc_10	fourth_year	0.0134359	0.0317324	0.423412	1198		0.000154659	0.672073	1	Previous Smoker	35324888	snpnet
Positive Urgency	PGS001128	upps_y_ss_positive_urgency ~ PGS001128_hmPOS_GRCh38_AVG + interview_age + highest_educ + sex_at_birth + site_id_l + genetic_pc_1 + genetic_pc_2 + genetic_pc_3 + genetic_pc_4 + genetic_pc_5 + genetic_pc_6 + genetic_pc_7 + genetic_pc_8 + genetic_pc_9 + genetic_pc_10	fourth_year	0.0166992	0.0309401	0.539728	1198		0.00025128	0.589488	1	Previous Smoker	35324888	snpnet
Sensation Seeking	PGS001128	upps_y_ss_sensation_seeking ~ PGS001128_hmPOS_GRCh38_AVG + interview_age + highest_educ + sex_at_birth + site_id_l + genetic_pc_1 + genetic_pc_2 + genetic_pc_3 + genetic_pc_4 + genetic_pc_5 + genetic_pc_6 + genetic_pc_7 + genetic_pc_8 + genetic_pc_9 + genetic_pc_10	fourth_year	-0.0155052	0.0331486	-0.467748	1198		0.000188737	0.640053	1	Previous Smoker	35324888	snpnet
Negative Urgency	PGS003372	upps_y_ss_negative_urgency ~ PGS003372_hmPOS_GRCh38_AVG + interview_age + highest_educ + sex_at_birth + site_id_l + genetic_pc_1 + genetic_pc_2 + genetic_pc_3 + genetic_pc_4 + genetic_pc_5 + genetic_pc_6 + genetic_pc_7 + genetic_pc_8 + genetic_pc_9 + genetic_pc_10	fourth_year	-0.0409307	0.0302627	-1.35251	1198		0.00157585	0.176475	1	Smoking cessation	36477530	LDpred	European:100
Lack of Planning	PGS003372	upps_y_ss_lack_of_planning ~ PGS003372_hmPOS_GRCh38_AVG + interview_age + highest_educ + sex_at_birth + site_id_l + genetic_pc_1 + genetic_pc_2 + genetic_pc_3 + genetic_pc_4 + genetic_pc_5 + genetic_pc_6 + genetic_pc_7 + genetic_pc_8 + genetic_pc_9 + genetic_pc_10	fourth_year	0.0352776	0.0296526	1.1897	1198		0.00121972	0.234409	1	Smoking cessation	36477530	LDpred	European:100
Lack of Perserverance	PGS003372	upps_y_ss_lack_of_perseverance ~ PGS003372_hmPOS_GRCh38_AVG + interview_age + highest_educ + sex_at_birth + site_id_l + genetic_pc_1 + genetic_pc_2 + genetic_pc_3 + genetic_pc_4 + genetic_pc_5 + genetic_pc_6 + genetic_pc_7 + genetic_pc_8 + genetic_pc_9 + genetic_pc_10	fourth_year	-0.0303445	0.0293966	-1.03225	1198		0.000918509	0.302172	1	Smoking cessation	36477530	LDpred	European:100
Positive Urgency	PGS003372	upps_y_ss_positive_urgency ~ PGS003372_hmPOS_GRCh38_AVG + interview_age + highest_educ + sex_at_birth + site_id_l + genetic_pc_1 + genetic_pc_2 + genetic_pc_3 + genetic_pc_4 + genetic_pc_5 + genetic_pc_6 + genetic_pc_7 + genetic_pc_8 + genetic_pc_9 + genetic_pc_10	fourth_year	0.0403201	0.0286527	1.4072	1198		0.00170564	0.159636	1	Smoking cessation	36477530	LDpred	European:100
Sensation Seeking	PGS003372	upps_y_ss_sensation_seeking ~ PGS003372_hmPOS_GRCh38_AVG + interview_age + highest_educ + sex_at_birth + site_id_l + genetic_pc_1 + genetic_pc_2 + genetic_pc_3 + genetic_pc_4 + genetic_pc_5 + genetic_pc_6 + genetic_pc_7 + genetic_pc_8 + genetic_pc_9 + genetic_pc_10	fourth_year	0.0414343	0.0306991	1.34969	1198		0.00156929	0.177379	1	Smoking cessation	36477530	LDpred	European:100
Negative Urgency	PGS003360	upps_y_ss_negative_urgency ~ PGS003360_hmPOS_GRCh38_AVG + interview_age + highest_educ + sex_at_birth + site_id_l + genetic_pc_1 + genetic_pc_2 + genetic_pc_3 + genetic_pc_4 + genetic_pc_5 + genetic_pc_6 + genetic_pc_7 + genetic_pc_8 + genetic_pc_9 + genetic_pc_10	fourth_year	0.0496719	0.0300745	1.65163	1198		0.00234811	0.0988816	1	Smoking initiation	36477530	LDpred	European:100
Lack of Planning	PGS003360	upps_y_ss_lack_of_planning ~ PGS003360_hmPOS_GRCh38_AVG + interview_age + highest_educ + sex_at_birth + site_id_l + genetic_pc_1 + genetic_pc_2 + genetic_pc_3 + genetic_pc_4 + genetic_pc_5 + genetic_pc_6 + genetic_pc_7 + genetic_pc_8 + genetic_pc_9 + genetic_pc_10	fourth_year	0.0562667	0.0294514	1.9105	1198		0.00313938	0.0563159	1	Smoking initiation	36477530	LDpred	European:100
Lack of Perserverance	PGS003360	upps_y_ss_lack_of_perseverance ~ PGS003360_hmPOS_GRCh38_AVG + interview_age + highest_educ + sex_at_birth + site_id_l + genetic_pc_1 + genetic_pc_2 + genetic_pc_3 + genetic_pc_4 + genetic_pc_5 + genetic_pc_6 + genetic_pc_7 + genetic_pc_8 + genetic_pc_9 + genetic_pc_10	fourth_year	0.0141956	0.0292356	0.48556	1198		0.000203383	0.627371	1	Smoking initiation	36477530	LDpred	European:100
Positive Urgency	PGS003360	upps_y_ss_positive_urgency ~ PGS003360_hmPOS_GRCh38_AVG + interview_age + highest_educ + sex_at_birth + site_id_l + genetic_pc_1 + genetic_pc_2 + genetic_pc_3 + genetic_pc_4 + genetic_pc_5 + genetic_pc_6 + genetic_pc_7 + genetic_pc_8 + genetic_pc_9 + genetic_pc_10	fourth_year	0.0694046	0.028437	2.44065	1198		0.00511329	0.0148099	1	Smoking initiation	36477530	LDpred	European:100
Sensation Seeking	PGS003360	upps_y_ss_sensation_seeking ~ PGS003360_hmPOS_GRCh38_AVG + interview_age + highest_educ + sex_at_birth + site_id_l + genetic_pc_1 + genetic_pc_2 + genetic_pc_3 + genetic_pc_4 + genetic_pc_5 + genetic_pc_6 + genetic_pc_7 + genetic_pc_8 + genetic_pc_9 + genetic_pc_10	fourth_year	-0.00489976	0.0305438	-0.160418	1198		2.2203e-05	0.87258	1	Smoking initiation	36477530	LDpred	European:100
Negative Urgency	PGS002348	upps_y_ss_negative_urgency ~ PGS002348_hmPOS_GRCh38_AVG + interview_age + highest_educ + sex_at_birth + site_id_l + genetic_pc_1 + genetic_pc_2 + genetic_pc_3 + genetic_pc_4 + genetic_pc_5 + genetic_pc_6 + genetic_pc_7 + genetic_pc_8 + genetic_pc_9 + genetic_pc_10	fourth_year	0.0214142	0.0292072	0.733183	1198		0.000463597	0.463595	1	Smoking status	35393596	BOLT-LMM	European:100
Lack of Planning	PGS002348	upps_y_ss_lack_of_planning ~ PGS002348_hmPOS_GRCh38_AVG + interview_age + highest_educ + sex_at_birth + site_id_l + genetic_pc_1 + genetic_pc_2 + genetic_pc_3 + genetic_pc_4 + genetic_pc_5 + genetic_pc_6 + genetic_pc_7 + genetic_pc_8 + genetic_pc_9 + genetic_pc_10	fourth_year	0.0304781	0.0286059	1.06545	1198		0.000978486	0.286896	1	Smoking status	35393596	BOLT-LMM	European:100
Lack of Perserverance	PGS002348	upps_y_ss_lack_of_perseverance ~ PGS002348_hmPOS_GRCh38_AVG + interview_age + highest_educ + sex_at_birth + site_id_l + genetic_pc_1 + genetic_pc_2 + genetic_pc_3 + genetic_pc_4 + genetic_pc_5 + genetic_pc_6 + genetic_pc_7 + genetic_pc_8 + genetic_pc_9 + genetic_pc_10	fourth_year	0.0191751	0.028363	0.676062	1198		0.000394201	0.499136	1	Smoking status	35393596	BOLT-LMM	European:100
Positive Urgency	PGS002348	upps_y_ss_positive_urgency ~ PGS002348_hmPOS_GRCh38_AVG + interview_age + highest_educ + sex_at_birth + site_id_l + genetic_pc_1 + genetic_pc_2 + genetic_pc_3 + genetic_pc_4 + genetic_pc_5 + genetic_pc_6 + genetic_pc_7 + genetic_pc_8 + genetic_pc_9 + genetic_pc_10	fourth_year	0.0222092	0.0276539	0.803113	1198		0.000556197	0.422074	1	Smoking status	35393596	BOLT-LMM	European:100
Sensation Seeking	PGS002348	upps_y_ss_sensation_seeking ~ PGS002348_hmPOS_GRCh38_AVG + interview_age + highest_educ + sex_at_birth + site_id_l + genetic_pc_1 + genetic_pc_2 + genetic_pc_3 + genetic_pc_4 + genetic_pc_5 + genetic_pc_6 + genetic_pc_7 + genetic_pc_8 + genetic_pc_9 + genetic_pc_10	fourth_year	-0.0158448	0.0296315	-0.534727	1198		0.000246646	0.592941	1	Smoking status	35393596	BOLT-LMM	European:100
Negative Urgency	PGS001129	upps_y_ss_negative_urgency ~ PGS001129_hmPOS_GRCh38_AVG + interview_age + highest_educ + sex_at_birth + site_id_l + genetic_pc_1 + genetic_pc_2 + genetic_pc_3 + genetic_pc_4 + genetic_pc_5 + genetic_pc_6 + genetic_pc_7 + genetic_pc_8 + genetic_pc_9 + genetic_pc_10	fourth_year	-0.000125558	0.0317824	-0.00395056	1198		1.34659e-08	0.996849	1	Smoking status (ever vs never smokers)	35324888	snpnet
Lack of Planning	PGS001129	upps_y_ss_lack_of_planning ~ PGS001129_hmPOS_GRCh38_AVG + interview_age + highest_educ + sex_at_birth + site_id_l + genetic_pc_1 + genetic_pc_2 + genetic_pc_3 + genetic_pc_4 + genetic_pc_5 + genetic_pc_6 + genetic_pc_7 + genetic_pc_8 + genetic_pc_9 + genetic_pc_10	fourth_year	-0.0197489	0.0311307	-0.634386	1198		0.000347115	0.525954	1	Smoking status (ever vs never smokers)	35324888	snpnet
Lack of Perserverance	PGS001129	upps_y_ss_lack_of_perseverance ~ PGS001129_hmPOS_GRCh38_AVG + interview_age + highest_educ + sex_at_birth + site_id_l + genetic_pc_1 + genetic_pc_2 + genetic_pc_3 + genetic_pc_4 + genetic_pc_5 + genetic_pc_6 + genetic_pc_7 + genetic_pc_8 + genetic_pc_9 + genetic_pc_10	fourth_year	-0.0124629	0.0308605	-0.403847	1198		0.000140698	0.6864	1	Smoking status (ever vs never smokers)	35324888	snpnet
Positive Urgency	PGS001129	upps_y_ss_positive_urgency ~ PGS001129_hmPOS_GRCh38_AVG + interview_age + highest_educ + sex_at_birth + site_id_l + genetic_pc_1 + genetic_pc_2 + genetic_pc_3 + genetic_pc_4 + genetic_pc_5 + genetic_pc_6 + genetic_pc_7 + genetic_pc_8 + genetic_pc_9 + genetic_pc_10	fourth_year	0.0382483	0.0300726	1.27187	1198		0.00139378	0.203675	1	Smoking status (ever vs never smokers)	35324888	snpnet
Sensation Seeking	PGS001129	upps_y_ss_sensation_seeking ~ PGS001129_hmPOS_GRCh38_AVG + interview_age + highest_educ + sex_at_birth + site_id_l + genetic_pc_1 + genetic_pc_2 + genetic_pc_3 + genetic_pc_4 + genetic_pc_5 + genetic_pc_6 + genetic_pc_7 + genetic_pc_8 + genetic_pc_9 + genetic_pc_10	fourth_year	0.0157619	0.0322373	0.488932	1198		0.000206217	0.624982	1	Smoking status (ever vs never smokers)	35324888	snpnet
Negative Urgency	PGS001532	upps_y_ss_negative_urgency ~ PGS001532_hmPOS_GRCh38_AVG + interview_age + highest_educ + sex_at_birth + site_id_l + genetic_pc_1 + genetic_pc_2 + genetic_pc_3 + genetic_pc_4 + genetic_pc_5 + genetic_pc_6 + genetic_pc_7 + genetic_pc_8 + genetic_pc_9 + genetic_pc_10	fourth_year	-0.056868	0.0295094	-1.92711	1198		0.00319405	0.0542097	1	Time from waking to first cigarette	35324888	snpnet
Lack of Planning	PGS001532	upps_y_ss_lack_of_planning ~ PGS001532_hmPOS_GRCh38_AVG + interview_age + highest_educ + sex_at_birth + site_id_l + genetic_pc_1 + genetic_pc_2 + genetic_pc_3 + genetic_pc_4 + genetic_pc_5 + genetic_pc_6 + genetic_pc_7 + genetic_pc_8 + genetic_pc_9 + genetic_pc_10	fourth_year	-0.028232	0.0289438	-0.975406	1198		0.000820221	0.329563	1	Time from waking to first cigarette	35324888	snpnet
Lack of Perserverance	PGS001532	upps_y_ss_lack_of_perseverance ~ PGS001532_hmPOS_GRCh38_AVG + interview_age + highest_educ + sex_at_birth + site_id_l + genetic_pc_1 + genetic_pc_2 + genetic_pc_3 + genetic_pc_4 + genetic_pc_5 + genetic_pc_6 + genetic_pc_7 + genetic_pc_8 + genetic_pc_9 + genetic_pc_10	fourth_year	-0.0113141	0.0286994	-0.394227	1198		0.000134076	0.693486	1	Time from waking to first cigarette	35324888	snpnet
Positive Urgency	PGS001532	upps_y_ss_positive_urgency ~ PGS001532_hmPOS_GRCh38_AVG + interview_age + highest_educ + sex_at_birth + site_id_l + genetic_pc_1 + genetic_pc_2 + genetic_pc_3 + genetic_pc_4 + genetic_pc_5 + genetic_pc_6 + genetic_pc_7 + genetic_pc_8 + genetic_pc_9 + genetic_pc_10	fourth_year	-0.0508585	0.0279462	-1.81987	1198		0.00284944	0.0690361	1	Time from waking to first cigarette	35324888	snpnet
Sensation Seeking	PGS001532	upps_y_ss_sensation_seeking ~ PGS001532_hmPOS_GRCh38_AVG + interview_age + highest_educ + sex_at_birth + site_id_l + genetic_pc_1 + genetic_pc_2 + genetic_pc_3 + genetic_pc_4 + genetic_pc_5 + genetic_pc_6 + genetic_pc_7 + genetic_pc_8 + genetic_pc_9 + genetic_pc_10	fourth_year	-0.0686923	0.0299149	-2.29626	1198		0.00452884	0.0218389	1	Time from waking to first cigarette	35324888	snpnet
Negative Urgency	PGS002037	upps_y_ss_negative_urgency ~ PGS002037_hmPOS_GRCh38_AVG + interview_age + highest_educ + sex_at_birth + site_id_l + genetic_pc_1 + genetic_pc_2 + genetic_pc_3 + genetic_pc_4 + genetic_pc_5 + genetic_pc_6 + genetic_pc_7 + genetic_pc_8 + genetic_pc_9 + genetic_pc_10	fourth_year	0.0512885	0.0353372	1.4514	1198		0.00181428	0.146938	1	Tobacco use disorder	34995502	LDpred2 (bigsnpr)
Lack of Planning	PGS002037	upps_y_ss_lack_of_planning ~ PGS002037_hmPOS_GRCh38_AVG + interview_age + highest_educ + sex_at_birth + site_id_l + genetic_pc_1 + genetic_pc_2 + genetic_pc_3 + genetic_pc_4 + genetic_pc_5 + genetic_pc_6 + genetic_pc_7 + genetic_pc_8 + genetic_pc_9 + genetic_pc_10	fourth_year	0.0536318	0.0346143	1.54941	1198		0.00206706	0.121555	1	Tobacco use disorder	34995502	LDpred2 (bigsnpr)
Lack of Perserverance	PGS002037	upps_y_ss_lack_of_perseverance ~ PGS002037_hmPOS_GRCh38_AVG + interview_age + highest_educ + sex_at_birth + site_id_l + genetic_pc_1 + genetic_pc_2 + genetic_pc_3 + genetic_pc_4 + genetic_pc_5 + genetic_pc_6 + genetic_pc_7 + genetic_pc_8 + genetic_pc_9 + genetic_pc_10	fourth_year	0.0189816	0.0343412	0.552736	1198		0.000263534	0.580551	1	Tobacco use disorder	34995502	LDpred2 (bigsnpr)
Positive Urgency	PGS002037	upps_y_ss_positive_urgency ~ PGS002037_hmPOS_GRCh38_AVG + interview_age + highest_educ + sex_at_birth + site_id_l + genetic_pc_1 + genetic_pc_2 + genetic_pc_3 + genetic_pc_4 + genetic_pc_5 + genetic_pc_6 + genetic_pc_7 + genetic_pc_8 + genetic_pc_9 + genetic_pc_10	fourth_year	0.0723582	0.0334223	2.16497	1198		0.00402778	0.0305938	1	Tobacco use disorder	34995502	LDpred2 (bigsnpr)
Sensation Seeking	PGS002037	upps_y_ss_sensation_seeking ~ PGS002037_hmPOS_GRCh38_AVG + interview_age + highest_educ + sex_at_birth + site_id_l + genetic_pc_1 + genetic_pc_2 + genetic_pc_3 + genetic_pc_4 + genetic_pc_5 + genetic_pc_6 + genetic_pc_7 + genetic_pc_8 + genetic_pc_9 + genetic_pc_10	fourth_year	0.0132255	0.0358772	0.368633	1198		0.000117234	0.712469	1	Tobacco use disorder	34995502	LDpred2 (bigsnpr)

### Sheet: sub_use_mix_like
Table 1
DV	IV	formula	timepoint	coef	std_err	t_stat	N_obs	N_case	rsqrd	p_value	p_value_bonf	PRS Trait Name	PMID	PGS_Method	GWAS_Ancestry
Lifetime Alcohol	PGS002839	alc_comb_yn.cf ~ PGS002839_hmPOS_GRCh38_AVG + interview_age + highest_educ + sex_at_birth + site_id_l + genetic_pc_1 + genetic_pc_2 + genetic_pc_3 + genetic_pc_4 + genetic_pc_5 + genetic_pc_6 + genetic_pc_7 + genetic_pc_8 + genetic_pc_9 + genetic_pc_10	baseline	-0.0535672	0.053323	-1.00458	2342	455	0.0004382	0.315099	1	Alcohol consumption	36152628	PRS-CS	European:100
Lifetime Nicotine/E-cig	PGS002839	nic_comb_yn.cf ~ PGS002839_hmPOS_GRCh38_AVG + interview_age + highest_educ + sex_at_birth + site_id_l + genetic_pc_1 + genetic_pc_2 + genetic_pc_3 + genetic_pc_4 + genetic_pc_5 + genetic_pc_6 + genetic_pc_7 + genetic_pc_8 + genetic_pc_9 + genetic_pc_10	baseline	0.000935904	0.2093	0.00447159	2342	26	8.68598e-09	0.996432	1	Alcohol consumption	36152628	PRS-CS	European:100
Coffee	PGS002839	caff_intake_1_l ~ PGS002839_hmPOS_GRCh38_AVG + interview_age + highest_educ + sex_at_birth + site_id_l + genetic_pc_1 + genetic_pc_2 + genetic_pc_3 + genetic_pc_4 + genetic_pc_5 + genetic_pc_6 + genetic_pc_7 + genetic_pc_8 + genetic_pc_9 + genetic_pc_10	baseline	0.0153395	0.0541268	0.2834	2342	445	3.48881e-05	0.776871	1	Alcohol consumption	36152628	PRS-CS	European:100
Espresso Drinks	PGS002839	caff_intake_3_l ~ PGS002839_hmPOS_GRCh38_AVG + interview_age + highest_educ + sex_at_birth + site_id_l + genetic_pc_1 + genetic_pc_2 + genetic_pc_3 + genetic_pc_4 + genetic_pc_5 + genetic_pc_6 + genetic_pc_7 + genetic_pc_8 + genetic_pc_9 + genetic_pc_10	baseline	0.00468974	0.0662361	0.0708034	2342	272	2.17772e-06	0.943554	1	Alcohol consumption	36152628	PRS-CS	European:100
Tea	PGS002839	caff_intake_4_l ~ PGS002839_hmPOS_GRCh38_AVG + interview_age + highest_educ + sex_at_birth + site_id_l + genetic_pc_1 + genetic_pc_2 + genetic_pc_3 + genetic_pc_4 + genetic_pc_5 + genetic_pc_6 + genetic_pc_7 + genetic_pc_8 + genetic_pc_9 + genetic_pc_10	baseline	0.0780745	0.0471757	1.65497	2342	853	0.00118839	0.0979298	1	Alcohol consumption	36152628	PRS-CS	European:100
Caffeinated Soda	PGS002839	caff_intake_6_l ~ PGS002839_hmPOS_GRCh38_AVG + interview_age + highest_educ + sex_at_birth + site_id_l + genetic_pc_1 + genetic_pc_2 + genetic_pc_3 + genetic_pc_4 + genetic_pc_5 + genetic_pc_6 + genetic_pc_7 + genetic_pc_8 + genetic_pc_9 + genetic_pc_10	baseline	0.0542208	0.0467008	1.16102	2342	1599	0.000585225	0.245632	1	Alcohol consumption	36152628	PRS-CS	European:100
Energy Drinks	PGS002839	caff_intake_9_l ~ PGS002839_hmPOS_GRCh38_AVG + interview_age + highest_educ + sex_at_birth + site_id_l + genetic_pc_1 + genetic_pc_2 + genetic_pc_3 + genetic_pc_4 + genetic_pc_5 + genetic_pc_6 + genetic_pc_7 + genetic_pc_8 + genetic_pc_9 + genetic_pc_10	baseline	0.0555367	0.143016	0.388326	2342	55	6.55026e-05	0.697775	1	Alcohol consumption	36152628	PRS-CS	European:100
Lifetime Alcohol	PGS000203	alc_comb_yn.cf ~ PGS000203_hmPOS_GRCh38_AVG + interview_age + highest_educ + sex_at_birth + site_id_l + genetic_pc_1 + genetic_pc_2 + genetic_pc_3 + genetic_pc_4 + genetic_pc_5 + genetic_pc_6 + genetic_pc_7 + genetic_pc_8 + genetic_pc_9 + genetic_pc_10	baseline	-0.0527106	0.0535785	-0.983802	2342	455	0.000420269	0.325213	1	Alcohol consumption (drinks per week)	32555147	PRS-CS	European:100
Lifetime Nicotine/E-cig	PGS000203	nic_comb_yn.cf ~ PGS000203_hmPOS_GRCh38_AVG + interview_age + highest_educ + sex_at_birth + site_id_l + genetic_pc_1 + genetic_pc_2 + genetic_pc_3 + genetic_pc_4 + genetic_pc_5 + genetic_pc_6 + genetic_pc_7 + genetic_pc_8 + genetic_pc_9 + genetic_pc_10	baseline	0.00541421	0.211089	0.025649	2342	26	2.85782e-07	0.979537	1	Alcohol consumption (drinks per week)	32555147	PRS-CS	European:100
Coffee	PGS000203	caff_intake_1_l ~ PGS000203_hmPOS_GRCh38_AVG + interview_age + highest_educ + sex_at_birth + site_id_l + genetic_pc_1 + genetic_pc_2 + genetic_pc_3 + genetic_pc_4 + genetic_pc_5 + genetic_pc_6 + genetic_pc_7 + genetic_pc_8 + genetic_pc_9 + genetic_pc_10	baseline	0.0250248	0.0544353	0.459716	2342	445	9.17983e-05	0.64572	1	Alcohol consumption (drinks per week)	32555147	PRS-CS	European:100
Espresso Drinks	PGS000203	caff_intake_3_l ~ PGS000203_hmPOS_GRCh38_AVG + interview_age + highest_educ + sex_at_birth + site_id_l + genetic_pc_1 + genetic_pc_2 + genetic_pc_3 + genetic_pc_4 + genetic_pc_5 + genetic_pc_6 + genetic_pc_7 + genetic_pc_8 + genetic_pc_9 + genetic_pc_10	baseline	0.0331645	0.0667384	0.496933	2342	272	0.000107261	0.619237	1	Alcohol consumption (drinks per week)	32555147	PRS-CS	European:100
Tea	PGS000203	caff_intake_4_l ~ PGS000203_hmPOS_GRCh38_AVG + interview_age + highest_educ + sex_at_birth + site_id_l + genetic_pc_1 + genetic_pc_2 + genetic_pc_3 + genetic_pc_4 + genetic_pc_5 + genetic_pc_6 + genetic_pc_7 + genetic_pc_8 + genetic_pc_9 + genetic_pc_10	baseline	0.0413287	0.0473979	0.871953	2342	853	0.00033017	0.383234	1	Alcohol consumption (drinks per week)	32555147	PRS-CS	European:100
Caffeinated Soda	PGS000203	caff_intake_6_l ~ PGS000203_hmPOS_GRCh38_AVG + interview_age + highest_educ + sex_at_birth + site_id_l + genetic_pc_1 + genetic_pc_2 + genetic_pc_3 + genetic_pc_4 + genetic_pc_5 + genetic_pc_6 + genetic_pc_7 + genetic_pc_8 + genetic_pc_9 + genetic_pc_10	baseline	0.0528704	0.047014	1.12457	2342	1599	0.000549071	0.260772	1	Alcohol consumption (drinks per week)	32555147	PRS-CS	European:100
Energy Drinks	PGS000203	caff_intake_9_l ~ PGS000203_hmPOS_GRCh38_AVG + interview_age + highest_educ + sex_at_birth + site_id_l + genetic_pc_1 + genetic_pc_2 + genetic_pc_3 + genetic_pc_4 + genetic_pc_5 + genetic_pc_6 + genetic_pc_7 + genetic_pc_8 + genetic_pc_9 + genetic_pc_10	baseline	0.0146257	0.14247	0.102658	2342	55	4.57804e-06	0.918234	1	Alcohol consumption (drinks per week)	32555147	PRS-CS	European:100
Lifetime Alcohol	PGS002115	alc_comb_yn.cf ~ PGS002115_hmPOS_GRCh38_AVG + interview_age + highest_educ + sex_at_birth + site_id_l + genetic_pc_1 + genetic_pc_2 + genetic_pc_3 + genetic_pc_4 + genetic_pc_5 + genetic_pc_6 + genetic_pc_7 + genetic_pc_8 + genetic_pc_9 + genetic_pc_10	baseline	0.0689338	0.0551029	1.251	2342	455	0.000679384	0.210934	1	Alcohol drinker status	34995502	LDpred2 (bigsnpr)
Lifetime Nicotine/E-cig	PGS002115	nic_comb_yn.cf ~ PGS002115_hmPOS_GRCh38_AVG + interview_age + highest_educ + sex_at_birth + site_id_l + genetic_pc_1 + genetic_pc_2 + genetic_pc_3 + genetic_pc_4 + genetic_pc_5 + genetic_pc_6 + genetic_pc_7 + genetic_pc_8 + genetic_pc_9 + genetic_pc_10	baseline	0.120721	0.214669	0.562358	2342	26	0.00013736	0.573872	1	Alcohol drinker status	34995502	LDpred2 (bigsnpr)
Coffee	PGS002115	caff_intake_1_l ~ PGS002115_hmPOS_GRCh38_AVG + interview_age + highest_educ + sex_at_birth + site_id_l + genetic_pc_1 + genetic_pc_2 + genetic_pc_3 + genetic_pc_4 + genetic_pc_5 + genetic_pc_6 + genetic_pc_7 + genetic_pc_8 + genetic_pc_9 + genetic_pc_10	baseline	0.109294	0.0558347	1.95746	2342	445	0.00166171	0.0502939	1	Alcohol drinker status	34995502	LDpred2 (bigsnpr)
Espresso Drinks	PGS002115	caff_intake_3_l ~ PGS002115_hmPOS_GRCh38_AVG + interview_age + highest_educ + sex_at_birth + site_id_l + genetic_pc_1 + genetic_pc_2 + genetic_pc_3 + genetic_pc_4 + genetic_pc_5 + genetic_pc_6 + genetic_pc_7 + genetic_pc_8 + genetic_pc_9 + genetic_pc_10	baseline	0.00118644	0.0677671	0.0175076	2342	272	1.33152e-07	0.986032	1	Alcohol drinker status	34995502	LDpred2 (bigsnpr)
Tea	PGS002115	caff_intake_4_l ~ PGS002115_hmPOS_GRCh38_AVG + interview_age + highest_educ + sex_at_birth + site_id_l + genetic_pc_1 + genetic_pc_2 + genetic_pc_3 + genetic_pc_4 + genetic_pc_5 + genetic_pc_6 + genetic_pc_7 + genetic_pc_8 + genetic_pc_9 + genetic_pc_10	baseline	0.0261907	0.0479653	0.546034	2342	853	0.000129502	0.585043	1	Alcohol drinker status	34995502	LDpred2 (bigsnpr)
Caffeinated Soda	PGS002115	caff_intake_6_l ~ PGS002115_hmPOS_GRCh38_AVG + interview_age + highest_educ + sex_at_birth + site_id_l + genetic_pc_1 + genetic_pc_2 + genetic_pc_3 + genetic_pc_4 + genetic_pc_5 + genetic_pc_6 + genetic_pc_7 + genetic_pc_8 + genetic_pc_9 + genetic_pc_10	baseline	-0.0130837	0.0481571	-0.271688	2342	1599	3.20643e-05	0.785862	1	Alcohol drinker status	34995502	LDpred2 (bigsnpr)
Energy Drinks	PGS002115	caff_intake_9_l ~ PGS002115_hmPOS_GRCh38_AVG + interview_age + highest_educ + sex_at_birth + site_id_l + genetic_pc_1 + genetic_pc_2 + genetic_pc_3 + genetic_pc_4 + genetic_pc_5 + genetic_pc_6 + genetic_pc_7 + genetic_pc_8 + genetic_pc_9 + genetic_pc_10	baseline	0.0530525	0.146757	0.361498	2342	55	5.67652e-05	0.717727	1	Alcohol drinker status	34995502	LDpred2 (bigsnpr)
Lifetime Alcohol	PGS002152	alc_comb_yn.cf ~ PGS002152_hmPOS_GRCh38_AVG + interview_age + highest_educ + sex_at_birth + site_id_l + genetic_pc_1 + genetic_pc_2 + genetic_pc_3 + genetic_pc_4 + genetic_pc_5 + genetic_pc_6 + genetic_pc_7 + genetic_pc_8 + genetic_pc_9 + genetic_pc_10	baseline	-0.010335	0.0554905	-0.186248	2342	455	1.50685e-05	0.85225	1	Alcohol intake frequency	34995502	LDpred2 (bigsnpr)
Lifetime Nicotine/E-cig	PGS002152	nic_comb_yn.cf ~ PGS002152_hmPOS_GRCh38_AVG + interview_age + highest_educ + sex_at_birth + site_id_l + genetic_pc_1 + genetic_pc_2 + genetic_pc_3 + genetic_pc_4 + genetic_pc_5 + genetic_pc_6 + genetic_pc_7 + genetic_pc_8 + genetic_pc_9 + genetic_pc_10	baseline	-0.0718634	0.215677	-0.333199	2342	26	4.82259e-05	0.738984	1	Alcohol intake frequency	34995502	LDpred2 (bigsnpr)
Coffee	PGS002152	caff_intake_1_l ~ PGS002152_hmPOS_GRCh38_AVG + interview_age + highest_educ + sex_at_birth + site_id_l + genetic_pc_1 + genetic_pc_2 + genetic_pc_3 + genetic_pc_4 + genetic_pc_5 + genetic_pc_6 + genetic_pc_7 + genetic_pc_8 + genetic_pc_9 + genetic_pc_10	baseline	-0.0763389	0.0566904	-1.34659	2342	445	0.000787092	0.178111	1	Alcohol intake frequency	34995502	LDpred2 (bigsnpr)
Espresso Drinks	PGS002152	caff_intake_3_l ~ PGS002152_hmPOS_GRCh38_AVG + interview_age + highest_educ + sex_at_birth + site_id_l + genetic_pc_1 + genetic_pc_2 + genetic_pc_3 + genetic_pc_4 + genetic_pc_5 + genetic_pc_6 + genetic_pc_7 + genetic_pc_8 + genetic_pc_9 + genetic_pc_10	baseline	0.00885163	0.0698881	0.126654	2342	272	6.96838e-06	0.899214	1	Alcohol intake frequency	34995502	LDpred2 (bigsnpr)
Tea	PGS002152	caff_intake_4_l ~ PGS002152_hmPOS_GRCh38_AVG + interview_age + highest_educ + sex_at_birth + site_id_l + genetic_pc_1 + genetic_pc_2 + genetic_pc_3 + genetic_pc_4 + genetic_pc_5 + genetic_pc_6 + genetic_pc_7 + genetic_pc_8 + genetic_pc_9 + genetic_pc_10	baseline	-0.0052626	0.0487548	-0.10794	2342	853	5.06125e-06	0.914043	1	Alcohol intake frequency	34995502	LDpred2 (bigsnpr)
Caffeinated Soda	PGS002152	caff_intake_6_l ~ PGS002152_hmPOS_GRCh38_AVG + interview_age + highest_educ + sex_at_birth + site_id_l + genetic_pc_1 + genetic_pc_2 + genetic_pc_3 + genetic_pc_4 + genetic_pc_5 + genetic_pc_6 + genetic_pc_7 + genetic_pc_8 + genetic_pc_9 + genetic_pc_10	baseline	0.000225925	0.0484361	0.00466439	2342	1599	9.45114e-09	0.996278	1	Alcohol intake frequency	34995502	LDpred2 (bigsnpr)
Energy Drinks	PGS002152	caff_intake_9_l ~ PGS002152_hmPOS_GRCh38_AVG + interview_age + highest_educ + sex_at_birth + site_id_l + genetic_pc_1 + genetic_pc_2 + genetic_pc_3 + genetic_pc_4 + genetic_pc_5 + genetic_pc_6 + genetic_pc_7 + genetic_pc_8 + genetic_pc_9 + genetic_pc_10	baseline	-0.0826927	0.147937	-0.558973	2342	55	0.000135712	0.57618	1	Alcohol intake frequency	34995502	LDpred2 (bigsnpr)
Lifetime Alcohol	PGS002738	alc_comb_yn.cf ~ PGS002738_hmPOS_GRCh38_AVG + interview_age + highest_educ + sex_at_birth + site_id_l + genetic_pc_1 + genetic_pc_2 + genetic_pc_3 + genetic_pc_4 + genetic_pc_5 + genetic_pc_6 + genetic_pc_7 + genetic_pc_8 + genetic_pc_9 + genetic_pc_10	baseline	-0.00296588	0.0569379	-0.0520897	2342	455	1.17869e-06	0.958457	1	Alcohol use disorder	35267208	PRS-CS	European:81.7|African:14.3|Hispanic or Latin American:3.6|East Asian:0.3|South Asian:0.05
Lifetime Nicotine/E-cig	PGS002738	nic_comb_yn.cf ~ PGS002738_hmPOS_GRCh38_AVG + interview_age + highest_educ + sex_at_birth + site_id_l + genetic_pc_1 + genetic_pc_2 + genetic_pc_3 + genetic_pc_4 + genetic_pc_5 + genetic_pc_6 + genetic_pc_7 + genetic_pc_8 + genetic_pc_9 + genetic_pc_10	baseline	0.0924975	0.215407	0.429408	2342	26	8.0094e-05	0.667626	1	Alcohol use disorder	35267208	PRS-CS	European:81.7|African:14.3|Hispanic or Latin American:3.6|East Asian:0.3|South Asian:0.05
Coffee	PGS002738	caff_intake_1_l ~ PGS002738_hmPOS_GRCh38_AVG + interview_age + highest_educ + sex_at_birth + site_id_l + genetic_pc_1 + genetic_pc_2 + genetic_pc_3 + genetic_pc_4 + genetic_pc_5 + genetic_pc_6 + genetic_pc_7 + genetic_pc_8 + genetic_pc_9 + genetic_pc_10	baseline	0.0294516	0.0576747	0.510651	2342	445	0.000113264	0.609595	1	Alcohol use disorder	35267208	PRS-CS	European:81.7|African:14.3|Hispanic or Latin American:3.6|East Asian:0.3|South Asian:0.05
Espresso Drinks	PGS002738	caff_intake_3_l ~ PGS002738_hmPOS_GRCh38_AVG + interview_age + highest_educ + sex_at_birth + site_id_l + genetic_pc_1 + genetic_pc_2 + genetic_pc_3 + genetic_pc_4 + genetic_pc_5 + genetic_pc_6 + genetic_pc_7 + genetic_pc_8 + genetic_pc_9 + genetic_pc_10	baseline	0.0963247	0.0701883	1.37238	2342	272	0.000817497	0.169946	1	Alcohol use disorder	35267208	PRS-CS	European:81.7|African:14.3|Hispanic or Latin American:3.6|East Asian:0.3|South Asian:0.05
Tea	PGS002738	caff_intake_4_l ~ PGS002738_hmPOS_GRCh38_AVG + interview_age + highest_educ + sex_at_birth + site_id_l + genetic_pc_1 + genetic_pc_2 + genetic_pc_3 + genetic_pc_4 + genetic_pc_5 + genetic_pc_6 + genetic_pc_7 + genetic_pc_8 + genetic_pc_9 + genetic_pc_10	baseline	0.0698962	0.0499972	1.398	2342	853	0.000848285	0.162112	1	Alcohol use disorder	35267208	PRS-CS	European:81.7|African:14.3|Hispanic or Latin American:3.6|East Asian:0.3|South Asian:0.05
Caffeinated Soda	PGS002738	caff_intake_6_l ~ PGS002738_hmPOS_GRCh38_AVG + interview_age + highest_educ + sex_at_birth + site_id_l + genetic_pc_1 + genetic_pc_2 + genetic_pc_3 + genetic_pc_4 + genetic_pc_5 + genetic_pc_6 + genetic_pc_7 + genetic_pc_8 + genetic_pc_9 + genetic_pc_10	baseline	0.0865717	0.0499567	1.73294	2342	1599	0.00130285	0.0831071	1	Alcohol use disorder	35267208	PRS-CS	European:81.7|African:14.3|Hispanic or Latin American:3.6|East Asian:0.3|South Asian:0.05
Energy Drinks	PGS002738	caff_intake_9_l ~ PGS002738_hmPOS_GRCh38_AVG + interview_age + highest_educ + sex_at_birth + site_id_l + genetic_pc_1 + genetic_pc_2 + genetic_pc_3 + genetic_pc_4 + genetic_pc_5 + genetic_pc_6 + genetic_pc_7 + genetic_pc_8 + genetic_pc_9 + genetic_pc_10	baseline	-0.0298981	0.1482	-0.201741	2342	55	1.76798e-05	0.840119	1	Alcohol use disorder	35267208	PRS-CS	European:81.7|African:14.3|Hispanic or Latin American:3.6|East Asian:0.3|South Asian:0.05
Lifetime Alcohol	PGS001088	alc_comb_yn.cf ~ PGS001088_hmPOS_GRCh38_AVG + interview_age + highest_educ + sex_at_birth + site_id_l + genetic_pc_1 + genetic_pc_2 + genetic_pc_3 + genetic_pc_4 + genetic_pc_5 + genetic_pc_6 + genetic_pc_7 + genetic_pc_8 + genetic_pc_9 + genetic_pc_10	baseline	-0.0218479	0.0565489	-0.386354	2342	455	6.48391e-05	0.699235	1	Average weekly alcohol consumption (beer and cider)	35324888	snpnet
Lifetime Nicotine/E-cig	PGS001088	nic_comb_yn.cf ~ PGS001088_hmPOS_GRCh38_AVG + interview_age + highest_educ + sex_at_birth + site_id_l + genetic_pc_1 + genetic_pc_2 + genetic_pc_3 + genetic_pc_4 + genetic_pc_5 + genetic_pc_6 + genetic_pc_7 + genetic_pc_8 + genetic_pc_9 + genetic_pc_10	baseline	0.0279684	0.214803	0.130205	2342	26	7.36457e-06	0.896404	1	Average weekly alcohol consumption (beer and cider)	35324888	snpnet
Coffee	PGS001088	caff_intake_1_l ~ PGS001088_hmPOS_GRCh38_AVG + interview_age + highest_educ + sex_at_birth + site_id_l + genetic_pc_1 + genetic_pc_2 + genetic_pc_3 + genetic_pc_4 + genetic_pc_5 + genetic_pc_6 + genetic_pc_7 + genetic_pc_8 + genetic_pc_9 + genetic_pc_10	baseline	0.0934706	0.0574188	1.62787	2342	445	0.00114984	0.103552	1	Average weekly alcohol consumption (beer and cider)	35324888	snpnet
Espresso Drinks	PGS001088	caff_intake_3_l ~ PGS001088_hmPOS_GRCh38_AVG + interview_age + highest_educ + sex_at_birth + site_id_l + genetic_pc_1 + genetic_pc_2 + genetic_pc_3 + genetic_pc_4 + genetic_pc_5 + genetic_pc_6 + genetic_pc_7 + genetic_pc_8 + genetic_pc_9 + genetic_pc_10	baseline	-0.0521713	0.0703101	-0.742017	2342	272	0.000239121	0.458077	1	Average weekly alcohol consumption (beer and cider)	35324888	snpnet
Tea	PGS001088	caff_intake_4_l ~ PGS001088_hmPOS_GRCh38_AVG + interview_age + highest_educ + sex_at_birth + site_id_l + genetic_pc_1 + genetic_pc_2 + genetic_pc_3 + genetic_pc_4 + genetic_pc_5 + genetic_pc_6 + genetic_pc_7 + genetic_pc_8 + genetic_pc_9 + genetic_pc_10	baseline	-0.064468	0.0500126	-1.28904	2342	853	0.000721292	0.197386	1	Average weekly alcohol consumption (beer and cider)	35324888	snpnet
Caffeinated Soda	PGS001088	caff_intake_6_l ~ PGS001088_hmPOS_GRCh38_AVG + interview_age + highest_educ + sex_at_birth + site_id_l + genetic_pc_1 + genetic_pc_2 + genetic_pc_3 + genetic_pc_4 + genetic_pc_5 + genetic_pc_6 + genetic_pc_7 + genetic_pc_8 + genetic_pc_9 + genetic_pc_10	baseline	-0.00300347	0.0493717	-0.0608339	2342	1599	1.60762e-06	0.951492	1	Average weekly alcohol consumption (beer and cider)	35324888	snpnet
Energy Drinks	PGS001088	caff_intake_9_l ~ PGS001088_hmPOS_GRCh38_AVG + interview_age + highest_educ + sex_at_birth + site_id_l + genetic_pc_1 + genetic_pc_2 + genetic_pc_3 + genetic_pc_4 + genetic_pc_5 + genetic_pc_6 + genetic_pc_7 + genetic_pc_8 + genetic_pc_9 + genetic_pc_10	baseline	0.0739939	0.15082	0.49061	2342	55	0.00010455	0.623702	1	Average weekly alcohol consumption (beer and cider)	35324888	snpnet
Lifetime Alcohol	PGS002913	alc_comb_yn.cf ~ PGS002913_hmPOS_GRCh38_AVG + interview_age + highest_educ + sex_at_birth + site_id_l + genetic_pc_1 + genetic_pc_2 + genetic_pc_3 + genetic_pc_4 + genetic_pc_5 + genetic_pc_6 + genetic_pc_7 + genetic_pc_8 + genetic_pc_9 + genetic_pc_10	baseline	0.0575086	0.0562424	1.02251	2342	455	0.000453978	0.306538	1	Drinking Status	36152628	PRS-CS	European:100
Lifetime Nicotine/E-cig	PGS002913	nic_comb_yn.cf ~ PGS002913_hmPOS_GRCh38_AVG + interview_age + highest_educ + sex_at_birth + site_id_l + genetic_pc_1 + genetic_pc_2 + genetic_pc_3 + genetic_pc_4 + genetic_pc_5 + genetic_pc_6 + genetic_pc_7 + genetic_pc_8 + genetic_pc_9 + genetic_pc_10	baseline	-0.157121	0.21881	-0.718072	2342	26	0.000223941	0.472713	1	Drinking Status	36152628	PRS-CS	European:100
Coffee	PGS002913	caff_intake_1_l ~ PGS002913_hmPOS_GRCh38_AVG + interview_age + highest_educ + sex_at_birth + site_id_l + genetic_pc_1 + genetic_pc_2 + genetic_pc_3 + genetic_pc_4 + genetic_pc_5 + genetic_pc_6 + genetic_pc_7 + genetic_pc_8 + genetic_pc_9 + genetic_pc_10	baseline	0.0356966	0.0574661	0.621177	2342	445	0.000167592	0.534483	1	Drinking Status	36152628	PRS-CS	European:100
Espresso Drinks	PGS002913	caff_intake_3_l ~ PGS002913_hmPOS_GRCh38_AVG + interview_age + highest_educ + sex_at_birth + site_id_l + genetic_pc_1 + genetic_pc_2 + genetic_pc_3 + genetic_pc_4 + genetic_pc_5 + genetic_pc_6 + genetic_pc_7 + genetic_pc_8 + genetic_pc_9 + genetic_pc_10	baseline	0.0450729	0.0703171	0.640995	2342	272	0.000178454	0.521526	1	Drinking Status	36152628	PRS-CS	European:100
Tea	PGS002913	caff_intake_4_l ~ PGS002913_hmPOS_GRCh38_AVG + interview_age + highest_educ + sex_at_birth + site_id_l + genetic_pc_1 + genetic_pc_2 + genetic_pc_3 + genetic_pc_4 + genetic_pc_5 + genetic_pc_6 + genetic_pc_7 + genetic_pc_8 + genetic_pc_9 + genetic_pc_10	baseline	-0.0335209	0.0492389	-0.680781	2342	853	0.00020129	0.49601	1	Drinking Status	36152628	PRS-CS	European:100
Caffeinated Soda	PGS002913	caff_intake_6_l ~ PGS002913_hmPOS_GRCh38_AVG + interview_age + highest_educ + sex_at_birth + site_id_l + genetic_pc_1 + genetic_pc_2 + genetic_pc_3 + genetic_pc_4 + genetic_pc_5 + genetic_pc_6 + genetic_pc_7 + genetic_pc_8 + genetic_pc_9 + genetic_pc_10	baseline	-0.0499793	0.0490854	-1.01821	2342	1599	0.000450167	0.308578	1	Drinking Status	36152628	PRS-CS	European:100
Energy Drinks	PGS002913	caff_intake_9_l ~ PGS002913_hmPOS_GRCh38_AVG + interview_age + highest_educ + sex_at_birth + site_id_l + genetic_pc_1 + genetic_pc_2 + genetic_pc_3 + genetic_pc_4 + genetic_pc_5 + genetic_pc_6 + genetic_pc_7 + genetic_pc_8 + genetic_pc_9 + genetic_pc_10	baseline	0.137345	0.153696	0.893616	2342	55	0.000346774	0.371527	1	Drinking Status	36152628	PRS-CS	European:100
Lifetime Alcohol	PGS003376	alc_comb_yn.cf ~ PGS003376_hmPOS_GRCh38_AVG + interview_age + highest_educ + sex_at_birth + site_id_l + genetic_pc_1 + genetic_pc_2 + genetic_pc_3 + genetic_pc_4 + genetic_pc_5 + genetic_pc_6 + genetic_pc_7 + genetic_pc_8 + genetic_pc_9 + genetic_pc_10	baseline	-0.0280943	0.0549875	-0.510921	2342	455	0.000113384	0.609406	1	Drinks per week	36477530	LDpred	European:100
Lifetime Nicotine/E-cig	PGS003376	nic_comb_yn.cf ~ PGS003376_hmPOS_GRCh38_AVG + interview_age + highest_educ + sex_at_birth + site_id_l + genetic_pc_1 + genetic_pc_2 + genetic_pc_3 + genetic_pc_4 + genetic_pc_5 + genetic_pc_6 + genetic_pc_7 + genetic_pc_8 + genetic_pc_9 + genetic_pc_10	baseline	-0.177541	0.216038	-0.821805	2342	26	0.000293295	0.411188	1	Drinks per week	36477530	LDpred	European:100
Coffee	PGS003376	caff_intake_1_l ~ PGS003376_hmPOS_GRCh38_AVG + interview_age + highest_educ + sex_at_birth + site_id_l + genetic_pc_1 + genetic_pc_2 + genetic_pc_3 + genetic_pc_4 + genetic_pc_5 + genetic_pc_6 + genetic_pc_7 + genetic_pc_8 + genetic_pc_9 + genetic_pc_10	baseline	0.00343643	0.0558989	0.0614758	2342	445	1.64173e-06	0.95098	1	Drinks per week	36477530	LDpred	European:100
Espresso Drinks	PGS003376	caff_intake_3_l ~ PGS003376_hmPOS_GRCh38_AVG + interview_age + highest_educ + sex_at_birth + site_id_l + genetic_pc_1 + genetic_pc_2 + genetic_pc_3 + genetic_pc_4 + genetic_pc_5 + genetic_pc_6 + genetic_pc_7 + genetic_pc_8 + genetic_pc_9 + genetic_pc_10	baseline	-0.00541857	0.0686177	-0.0789676	2342	272	2.70889e-06	0.937058	1	Drinks per week	36477530	LDpred	European:100
Tea	PGS003376	caff_intake_4_l ~ PGS003376_hmPOS_GRCh38_AVG + interview_age + highest_educ + sex_at_birth + site_id_l + genetic_pc_1 + genetic_pc_2 + genetic_pc_3 + genetic_pc_4 + genetic_pc_5 + genetic_pc_6 + genetic_pc_7 + genetic_pc_8 + genetic_pc_9 + genetic_pc_10	baseline	0.0548421	0.0484443	1.13206	2342	853	0.00055641	0.257608	1	Drinks per week	36477530	LDpred	European:100
Caffeinated Soda	PGS003376	caff_intake_6_l ~ PGS003376_hmPOS_GRCh38_AVG + interview_age + highest_educ + sex_at_birth + site_id_l + genetic_pc_1 + genetic_pc_2 + genetic_pc_3 + genetic_pc_4 + genetic_pc_5 + genetic_pc_6 + genetic_pc_7 + genetic_pc_8 + genetic_pc_9 + genetic_pc_10	baseline	0.0406271	0.048122	0.844253	2342	1599	0.000309532	0.398528	1	Drinks per week	36477530	LDpred	European:100
Energy Drinks	PGS003376	caff_intake_9_l ~ PGS003376_hmPOS_GRCh38_AVG + interview_age + highest_educ + sex_at_birth + site_id_l + genetic_pc_1 + genetic_pc_2 + genetic_pc_3 + genetic_pc_4 + genetic_pc_5 + genetic_pc_6 + genetic_pc_7 + genetic_pc_8 + genetic_pc_9 + genetic_pc_10	baseline	0.134361	0.143126	0.938765	2342	55	0.000382686	0.347851	1	Drinks per week	36477530	LDpred	European:100
Lifetime Alcohol	PGS001394	alc_comb_yn.cf ~ PGS001394_hmPOS_GRCh38_AVG + interview_age + highest_educ + sex_at_birth + site_id_l + genetic_pc_1 + genetic_pc_2 + genetic_pc_3 + genetic_pc_4 + genetic_pc_5 + genetic_pc_6 + genetic_pc_7 + genetic_pc_8 + genetic_pc_9 + genetic_pc_10	baseline	-0.0319472	0.0597152	-0.534993	2342	455	0.000124319	0.592655	1	Freq. of drinking alcohol	35324888	snpnet
Lifetime Nicotine/E-cig	PGS001394	nic_comb_yn.cf ~ PGS001394_hmPOS_GRCh38_AVG + interview_age + highest_educ + sex_at_birth + site_id_l + genetic_pc_1 + genetic_pc_2 + genetic_pc_3 + genetic_pc_4 + genetic_pc_5 + genetic_pc_6 + genetic_pc_7 + genetic_pc_8 + genetic_pc_9 + genetic_pc_10	baseline	-0.034277	0.232598	-0.147366	2342	26	9.43374e-06	0.882843	1	Freq. of drinking alcohol	35324888	snpnet
Coffee	PGS001394	caff_intake_1_l ~ PGS001394_hmPOS_GRCh38_AVG + interview_age + highest_educ + sex_at_birth + site_id_l + genetic_pc_1 + genetic_pc_2 + genetic_pc_3 + genetic_pc_4 + genetic_pc_5 + genetic_pc_6 + genetic_pc_7 + genetic_pc_8 + genetic_pc_9 + genetic_pc_10	baseline	0.0333008	0.0610186	0.545748	2342	445	0.000129367	0.585239	1	Freq. of drinking alcohol	35324888	snpnet
Espresso Drinks	PGS001394	caff_intake_3_l ~ PGS001394_hmPOS_GRCh38_AVG + interview_age + highest_educ + sex_at_birth + site_id_l + genetic_pc_1 + genetic_pc_2 + genetic_pc_3 + genetic_pc_4 + genetic_pc_5 + genetic_pc_6 + genetic_pc_7 + genetic_pc_8 + genetic_pc_9 + genetic_pc_10	baseline	0.0188253	0.0744338	0.252913	2342	272	2.77859e-05	0.800335	1	Freq. of drinking alcohol	35324888	snpnet
Tea	PGS001394	caff_intake_4_l ~ PGS001394_hmPOS_GRCh38_AVG + interview_age + highest_educ + sex_at_birth + site_id_l + genetic_pc_1 + genetic_pc_2 + genetic_pc_3 + genetic_pc_4 + genetic_pc_5 + genetic_pc_6 + genetic_pc_7 + genetic_pc_8 + genetic_pc_9 + genetic_pc_10	baseline	-0.0905782	0.0525242	-1.72451	2342	853	0.00129022	0.0846165	1	Freq. of drinking alcohol	35324888	snpnet
Caffeinated Soda	PGS001394	caff_intake_6_l ~ PGS001394_hmPOS_GRCh38_AVG + interview_age + highest_educ + sex_at_birth + site_id_l + genetic_pc_1 + genetic_pc_2 + genetic_pc_3 + genetic_pc_4 + genetic_pc_5 + genetic_pc_6 + genetic_pc_7 + genetic_pc_8 + genetic_pc_9 + genetic_pc_10	baseline	-0.0229828	0.0520538	-0.44152	2342	1599	8.46756e-05	0.658837	1	Freq. of drinking alcohol	35324888	snpnet
Energy Drinks	PGS001394	caff_intake_9_l ~ PGS001394_hmPOS_GRCh38_AVG + interview_age + highest_educ + sex_at_birth + site_id_l + genetic_pc_1 + genetic_pc_2 + genetic_pc_3 + genetic_pc_4 + genetic_pc_5 + genetic_pc_6 + genetic_pc_7 + genetic_pc_8 + genetic_pc_9 + genetic_pc_10	baseline	0.11619	0.158426	0.733405	2342	55	0.000233604	0.463312	1	Freq. of drinking alcohol	35324888	snpnet
Lifetime Alcohol	PGS001085	alc_comb_yn.cf ~ PGS001085_hmPOS_GRCh38_AVG + interview_age + highest_educ + sex_at_birth + site_id_l + genetic_pc_1 + genetic_pc_2 + genetic_pc_3 + genetic_pc_4 + genetic_pc_5 + genetic_pc_6 + genetic_pc_7 + genetic_pc_8 + genetic_pc_9 + genetic_pc_10	baseline	-0.103844	0.0601047	-1.72772	2342	455	0.00129503	0.0840382	1	Increased alcohol consumption, versus 10 years ago	35324888	snpnet
Lifetime Nicotine/E-cig	PGS001085	nic_comb_yn.cf ~ PGS001085_hmPOS_GRCh38_AVG + interview_age + highest_educ + sex_at_birth + site_id_l + genetic_pc_1 + genetic_pc_2 + genetic_pc_3 + genetic_pc_4 + genetic_pc_5 + genetic_pc_6 + genetic_pc_7 + genetic_pc_8 + genetic_pc_9 + genetic_pc_10	baseline	-0.0471116	0.225118	-0.209275	2342	26	1.90249e-05	0.834233	1	Increased alcohol consumption, versus 10 years ago	35324888	snpnet
Coffee	PGS001085	caff_intake_1_l ~ PGS001085_hmPOS_GRCh38_AVG + interview_age + highest_educ + sex_at_birth + site_id_l + genetic_pc_1 + genetic_pc_2 + genetic_pc_3 + genetic_pc_4 + genetic_pc_5 + genetic_pc_6 + genetic_pc_7 + genetic_pc_8 + genetic_pc_9 + genetic_pc_10	baseline	0.025583	0.0613186	0.417215	2342	445	7.56104e-05	0.676521	1	Increased alcohol consumption, versus 10 years ago	35324888	snpnet
Espresso Drinks	PGS001085	caff_intake_3_l ~ PGS001085_hmPOS_GRCh38_AVG + interview_age + highest_educ + sex_at_birth + site_id_l + genetic_pc_1 + genetic_pc_2 + genetic_pc_3 + genetic_pc_4 + genetic_pc_5 + genetic_pc_6 + genetic_pc_7 + genetic_pc_8 + genetic_pc_9 + genetic_pc_10	baseline	0.001264	0.0747317	0.0169139	2342	272	1.24274e-07	0.986505	1	Increased alcohol consumption, versus 10 years ago	35324888	snpnet
Tea	PGS001085	caff_intake_4_l ~ PGS001085_hmPOS_GRCh38_AVG + interview_age + highest_educ + sex_at_birth + site_id_l + genetic_pc_1 + genetic_pc_2 + genetic_pc_3 + genetic_pc_4 + genetic_pc_5 + genetic_pc_6 + genetic_pc_7 + genetic_pc_8 + genetic_pc_9 + genetic_pc_10	baseline	-0.0252647	0.0528439	-0.478101	2342	853	9.92865e-05	0.632579	1	Increased alcohol consumption, versus 10 years ago	35324888	snpnet
Caffeinated Soda	PGS001085	caff_intake_6_l ~ PGS001085_hmPOS_GRCh38_AVG + interview_age + highest_educ + sex_at_birth + site_id_l + genetic_pc_1 + genetic_pc_2 + genetic_pc_3 + genetic_pc_4 + genetic_pc_5 + genetic_pc_6 + genetic_pc_7 + genetic_pc_8 + genetic_pc_9 + genetic_pc_10	baseline	-0.00771597	0.0526088	-0.146667	2342	1599	9.34448e-06	0.883395	1	Increased alcohol consumption, versus 10 years ago	35324888	snpnet
Energy Drinks	PGS001085	caff_intake_9_l ~ PGS001085_hmPOS_GRCh38_AVG + interview_age + highest_educ + sex_at_birth + site_id_l + genetic_pc_1 + genetic_pc_2 + genetic_pc_3 + genetic_pc_4 + genetic_pc_5 + genetic_pc_6 + genetic_pc_7 + genetic_pc_8 + genetic_pc_9 + genetic_pc_10	baseline	-0.0145072	0.155645	-0.0932067	2342	55	3.77387e-06	0.925739	1	Increased alcohol consumption, versus 10 years ago	35324888	snpnet
Lifetime Alcohol	PGS000202	alc_comb_yn.cf ~ PGS000202_hmPOS_GRCh38_AVG + interview_age + highest_educ + sex_at_birth + site_id_l + genetic_pc_1 + genetic_pc_2 + genetic_pc_3 + genetic_pc_4 + genetic_pc_5 + genetic_pc_6 + genetic_pc_7 + genetic_pc_8 + genetic_pc_9 + genetic_pc_10	baseline	0.00480323	0.0575545	0.0834552	2342	455	3.02552e-06	0.93349	1	Problematic Alcohol Use	32555147	PRS-CS	European:100
Lifetime Nicotine/E-cig	PGS000202	nic_comb_yn.cf ~ PGS000202_hmPOS_GRCh38_AVG + interview_age + highest_educ + sex_at_birth + site_id_l + genetic_pc_1 + genetic_pc_2 + genetic_pc_3 + genetic_pc_4 + genetic_pc_5 + genetic_pc_6 + genetic_pc_7 + genetic_pc_8 + genetic_pc_9 + genetic_pc_10	baseline	-0.223847	0.231751	-0.965895	2342	26	0.000405115	0.334097	1	Problematic Alcohol Use	32555147	PRS-CS	European:100
Coffee	PGS000202	caff_intake_1_l ~ PGS000202_hmPOS_GRCh38_AVG + interview_age + highest_educ + sex_at_birth + site_id_l + genetic_pc_1 + genetic_pc_2 + genetic_pc_3 + genetic_pc_4 + genetic_pc_5 + genetic_pc_6 + genetic_pc_7 + genetic_pc_8 + genetic_pc_9 + genetic_pc_10	baseline	-0.0153415	0.0592459	-0.258946	2342	445	2.91272e-05	0.795677	1	Problematic Alcohol Use	32555147	PRS-CS	European:100
Espresso Drinks	PGS000202	caff_intake_3_l ~ PGS000202_hmPOS_GRCh38_AVG + interview_age + highest_educ + sex_at_birth + site_id_l + genetic_pc_1 + genetic_pc_2 + genetic_pc_3 + genetic_pc_4 + genetic_pc_5 + genetic_pc_6 + genetic_pc_7 + genetic_pc_8 + genetic_pc_9 + genetic_pc_10	baseline	0.111728	0.0714766	1.56314	2342	272	0.00106031	0.118019	1	Problematic Alcohol Use	32555147	PRS-CS	European:100
Tea	PGS000202	caff_intake_4_l ~ PGS000202_hmPOS_GRCh38_AVG + interview_age + highest_educ + sex_at_birth + site_id_l + genetic_pc_1 + genetic_pc_2 + genetic_pc_3 + genetic_pc_4 + genetic_pc_5 + genetic_pc_6 + genetic_pc_7 + genetic_pc_8 + genetic_pc_9 + genetic_pc_10	baseline	0.0218815	0.0507851	0.430865	2342	853	8.06385e-05	0.666566	1	Problematic Alcohol Use	32555147	PRS-CS	European:100
Caffeinated Soda	PGS000202	caff_intake_6_l ~ PGS000202_hmPOS_GRCh38_AVG + interview_age + highest_educ + sex_at_birth + site_id_l + genetic_pc_1 + genetic_pc_2 + genetic_pc_3 + genetic_pc_4 + genetic_pc_5 + genetic_pc_6 + genetic_pc_7 + genetic_pc_8 + genetic_pc_9 + genetic_pc_10	baseline	0.0708521	0.0505912	1.40048	2342	1599	0.000851294	0.161369	1	Problematic Alcohol Use	32555147	PRS-CS	European:100
Energy Drinks	PGS000202	caff_intake_9_l ~ PGS000202_hmPOS_GRCh38_AVG + interview_age + highest_educ + sex_at_birth + site_id_l + genetic_pc_1 + genetic_pc_2 + genetic_pc_3 + genetic_pc_4 + genetic_pc_5 + genetic_pc_6 + genetic_pc_7 + genetic_pc_8 + genetic_pc_9 + genetic_pc_10	baseline	-0.17768	0.153234	-1.15953	2342	55	0.000583724	0.246239	1	Problematic Alcohol Use	32555147	PRS-CS	European:100
Lifetime Alcohol	PGS002125	alc_comb_yn.cf ~ PGS002125_hmPOS_GRCh38_AVG + interview_age + highest_educ + sex_at_birth + site_id_l + genetic_pc_1 + genetic_pc_2 + genetic_pc_3 + genetic_pc_4 + genetic_pc_5 + genetic_pc_6 + genetic_pc_7 + genetic_pc_8 + genetic_pc_9 + genetic_pc_10	baseline	-0.0122888	0.0562898	-0.218313	2342	455	2.07035e-05	0.827186	1	Ever taken cannabis	34995502	LDpred2 (bigsnpr)
Lifetime Nicotine/E-cig	PGS002125	nic_comb_yn.cf ~ PGS002125_hmPOS_GRCh38_AVG + interview_age + highest_educ + sex_at_birth + site_id_l + genetic_pc_1 + genetic_pc_2 + genetic_pc_3 + genetic_pc_4 + genetic_pc_5 + genetic_pc_6 + genetic_pc_7 + genetic_pc_8 + genetic_pc_9 + genetic_pc_10	baseline	0.013872	0.209201	0.0663095	2342	26	1.91005e-06	0.947131	1	Ever taken cannabis	34995502	LDpred2 (bigsnpr)
Coffee	PGS002125	caff_intake_1_l ~ PGS002125_hmPOS_GRCh38_AVG + interview_age + highest_educ + sex_at_birth + site_id_l + genetic_pc_1 + genetic_pc_2 + genetic_pc_3 + genetic_pc_4 + genetic_pc_5 + genetic_pc_6 + genetic_pc_7 + genetic_pc_8 + genetic_pc_9 + genetic_pc_10	baseline	-0.00259975	0.0580338	-0.0447972	2342	445	8.71757e-07	0.964269	1	Ever taken cannabis	34995502	LDpred2 (bigsnpr)
Espresso Drinks	PGS002125	caff_intake_3_l ~ PGS002125_hmPOS_GRCh38_AVG + interview_age + highest_educ + sex_at_birth + site_id_l + genetic_pc_1 + genetic_pc_2 + genetic_pc_3 + genetic_pc_4 + genetic_pc_5 + genetic_pc_6 + genetic_pc_7 + genetic_pc_8 + genetic_pc_9 + genetic_pc_10	baseline	0.024872	0.0705536	0.352527	2342	272	5.39828e-05	0.724443	1	Ever taken cannabis	34995502	LDpred2 (bigsnpr)
Tea	PGS002125	caff_intake_4_l ~ PGS002125_hmPOS_GRCh38_AVG + interview_age + highest_educ + sex_at_birth + site_id_l + genetic_pc_1 + genetic_pc_2 + genetic_pc_3 + genetic_pc_4 + genetic_pc_5 + genetic_pc_6 + genetic_pc_7 + genetic_pc_8 + genetic_pc_9 + genetic_pc_10	baseline	-0.0444736	0.0496428	-0.895872	2342	853	0.000348526	0.370321	1	Ever taken cannabis	34995502	LDpred2 (bigsnpr)
Caffeinated Soda	PGS002125	caff_intake_6_l ~ PGS002125_hmPOS_GRCh38_AVG + interview_age + highest_educ + sex_at_birth + site_id_l + genetic_pc_1 + genetic_pc_2 + genetic_pc_3 + genetic_pc_4 + genetic_pc_5 + genetic_pc_6 + genetic_pc_7 + genetic_pc_8 + genetic_pc_9 + genetic_pc_10	baseline	0.0555293	0.0492643	1.12717	2342	1599	0.000551613	0.25967	1	Ever taken cannabis	34995502	LDpred2 (bigsnpr)
Energy Drinks	PGS002125	caff_intake_9_l ~ PGS002125_hmPOS_GRCh38_AVG + interview_age + highest_educ + sex_at_birth + site_id_l + genetic_pc_1 + genetic_pc_2 + genetic_pc_3 + genetic_pc_4 + genetic_pc_5 + genetic_pc_6 + genetic_pc_7 + genetic_pc_8 + genetic_pc_9 + genetic_pc_10	baseline	-0.163809	0.148127	-1.10587	2342	55	0.000530971	0.268784	1	Ever taken cannabis	34995502	LDpred2 (bigsnpr)
Lifetime Alcohol	PGS001123	alc_comb_yn.cf ~ PGS001123_hmPOS_GRCh38_AVG + interview_age + highest_educ + sex_at_birth + site_id_l + genetic_pc_1 + genetic_pc_2 + genetic_pc_3 + genetic_pc_4 + genetic_pc_5 + genetic_pc_6 + genetic_pc_7 + genetic_pc_8 + genetic_pc_9 + genetic_pc_10	baseline	-0.076432	0.0566643	-1.34886	2342	455	0.000789736	0.177384	1	Coffee consumption	35324888	snpnet
Lifetime Nicotine/E-cig	PGS001123	nic_comb_yn.cf ~ PGS001123_hmPOS_GRCh38_AVG + interview_age + highest_educ + sex_at_birth + site_id_l + genetic_pc_1 + genetic_pc_2 + genetic_pc_3 + genetic_pc_4 + genetic_pc_5 + genetic_pc_6 + genetic_pc_7 + genetic_pc_8 + genetic_pc_9 + genetic_pc_10	baseline	0.210134	0.212377	0.989442	2342	26	0.0004251	0.322447	1	Coffee consumption	35324888	snpnet
Coffee	PGS001123	caff_intake_1_l ~ PGS001123_hmPOS_GRCh38_AVG + interview_age + highest_educ + sex_at_birth + site_id_l + genetic_pc_1 + genetic_pc_2 + genetic_pc_3 + genetic_pc_4 + genetic_pc_5 + genetic_pc_6 + genetic_pc_7 + genetic_pc_8 + genetic_pc_9 + genetic_pc_10	baseline	-0.0520622	0.0566142	-0.919597	2342	445	0.000367223	0.357783	1	Coffee consumption	35324888	snpnet
Espresso Drinks	PGS001123	caff_intake_3_l ~ PGS001123_hmPOS_GRCh38_AVG + interview_age + highest_educ + sex_at_birth + site_id_l + genetic_pc_1 + genetic_pc_2 + genetic_pc_3 + genetic_pc_4 + genetic_pc_5 + genetic_pc_6 + genetic_pc_7 + genetic_pc_8 + genetic_pc_9 + genetic_pc_10	baseline	0.0855076	0.06999	1.22171	2342	272	0.000647965	0.221816	1	Coffee consumption	35324888	snpnet
Tea	PGS001123	caff_intake_4_l ~ PGS001123_hmPOS_GRCh38_AVG + interview_age + highest_educ + sex_at_birth + site_id_l + genetic_pc_1 + genetic_pc_2 + genetic_pc_3 + genetic_pc_4 + genetic_pc_5 + genetic_pc_6 + genetic_pc_7 + genetic_pc_8 + genetic_pc_9 + genetic_pc_10	baseline	0.064735	0.0484777	1.33536	2342	853	0.00077402	0.18176	1	Coffee consumption	35324888	snpnet
Caffeinated Soda	PGS001123	caff_intake_6_l ~ PGS001123_hmPOS_GRCh38_AVG + interview_age + highest_educ + sex_at_birth + site_id_l + genetic_pc_1 + genetic_pc_2 + genetic_pc_3 + genetic_pc_4 + genetic_pc_5 + genetic_pc_6 + genetic_pc_7 + genetic_pc_8 + genetic_pc_9 + genetic_pc_10	baseline	-0.0699344	0.0489083	-1.42991	2342	1599	0.000887414	0.152743	1	Coffee consumption	35324888	snpnet
Energy Drinks	PGS001123	caff_intake_9_l ~ PGS001123_hmPOS_GRCh38_AVG + interview_age + highest_educ + sex_at_birth + site_id_l + genetic_pc_1 + genetic_pc_2 + genetic_pc_3 + genetic_pc_4 + genetic_pc_5 + genetic_pc_6 + genetic_pc_7 + genetic_pc_8 + genetic_pc_9 + genetic_pc_10	baseline	0.187502	0.145705	1.28686	2342	55	0.00071886	0.198143	1	Coffee consumption	35324888	snpnet
Lifetime Alcohol	PGS001124	alc_comb_yn.cf ~ PGS001124_hmPOS_GRCh38_AVG + interview_age + highest_educ + sex_at_birth + site_id_l + genetic_pc_1 + genetic_pc_2 + genetic_pc_3 + genetic_pc_4 + genetic_pc_5 + genetic_pc_6 + genetic_pc_7 + genetic_pc_8 + genetic_pc_9 + genetic_pc_10	baseline	-0.0374485	0.0540451	-0.692912	2342	455	0.000208526	0.488365	1	Coffee consumption (ground coffee)	35324888	snpnet
Lifetime Nicotine/E-cig	PGS001124	nic_comb_yn.cf ~ PGS001124_hmPOS_GRCh38_AVG + interview_age + highest_educ + sex_at_birth + site_id_l + genetic_pc_1 + genetic_pc_2 + genetic_pc_3 + genetic_pc_4 + genetic_pc_5 + genetic_pc_6 + genetic_pc_7 + genetic_pc_8 + genetic_pc_9 + genetic_pc_10	baseline	0.0892063	0.215443	0.414059	2342	26	7.44711e-05	0.678831	1	Coffee consumption (ground coffee)	35324888	snpnet
Coffee	PGS001124	caff_intake_1_l ~ PGS001124_hmPOS_GRCh38_AVG + interview_age + highest_educ + sex_at_birth + site_id_l + genetic_pc_1 + genetic_pc_2 + genetic_pc_3 + genetic_pc_4 + genetic_pc_5 + genetic_pc_6 + genetic_pc_7 + genetic_pc_8 + genetic_pc_9 + genetic_pc_10	baseline	-0.125729	0.055221	-2.27684	2342	445	0.0022469	0.0227957	1	Coffee consumption (ground coffee)	35324888	snpnet
Espresso Drinks	PGS001124	caff_intake_3_l ~ PGS001124_hmPOS_GRCh38_AVG + interview_age + highest_educ + sex_at_birth + site_id_l + genetic_pc_1 + genetic_pc_2 + genetic_pc_3 + genetic_pc_4 + genetic_pc_5 + genetic_pc_6 + genetic_pc_7 + genetic_pc_8 + genetic_pc_9 + genetic_pc_10	baseline	0.0396951	0.0676183	0.587047	2342	272	0.000149684	0.557172	1	Coffee consumption (ground coffee)	35324888	snpnet
Tea	PGS001124	caff_intake_4_l ~ PGS001124_hmPOS_GRCh38_AVG + interview_age + highest_educ + sex_at_birth + site_id_l + genetic_pc_1 + genetic_pc_2 + genetic_pc_3 + genetic_pc_4 + genetic_pc_5 + genetic_pc_6 + genetic_pc_7 + genetic_pc_8 + genetic_pc_9 + genetic_pc_10	baseline	-0.062469	0.0475882	-1.3127	2342	853	0.000748	0.189284	1	Coffee consumption (ground coffee)	35324888	snpnet
Caffeinated Soda	PGS001124	caff_intake_6_l ~ PGS001124_hmPOS_GRCh38_AVG + interview_age + highest_educ + sex_at_birth + site_id_l + genetic_pc_1 + genetic_pc_2 + genetic_pc_3 + genetic_pc_4 + genetic_pc_5 + genetic_pc_6 + genetic_pc_7 + genetic_pc_8 + genetic_pc_9 + genetic_pc_10	baseline	-0.0284935	0.0474416	-0.600602	2342	1599	0.000156675	0.548105	1	Coffee consumption (ground coffee)	35324888	snpnet
Energy Drinks	PGS001124	caff_intake_9_l ~ PGS001124_hmPOS_GRCh38_AVG + interview_age + highest_educ + sex_at_birth + site_id_l + genetic_pc_1 + genetic_pc_2 + genetic_pc_3 + genetic_pc_4 + genetic_pc_5 + genetic_pc_6 + genetic_pc_7 + genetic_pc_8 + genetic_pc_9 + genetic_pc_10	baseline	0.0493099	0.14559	0.33869	2342	55	4.98285e-05	0.734843	1	Coffee consumption (ground coffee)	35324888	snpnet
Lifetime Alcohol	PGS001125	alc_comb_yn.cf ~ PGS001125_hmPOS_GRCh38_AVG + interview_age + highest_educ + sex_at_birth + site_id_l + genetic_pc_1 + genetic_pc_2 + genetic_pc_3 + genetic_pc_4 + genetic_pc_5 + genetic_pc_6 + genetic_pc_7 + genetic_pc_8 + genetic_pc_9 + genetic_pc_10	baseline	-0.0578689	0.0588114	-0.983974	2342	455	0.000420416	0.325128	1	Coffee consumption (instant coffee)	35324888	snpnet
Lifetime Nicotine/E-cig	PGS001125	nic_comb_yn.cf ~ PGS001125_hmPOS_GRCh38_AVG + interview_age + highest_educ + sex_at_birth + site_id_l + genetic_pc_1 + genetic_pc_2 + genetic_pc_3 + genetic_pc_4 + genetic_pc_5 + genetic_pc_6 + genetic_pc_7 + genetic_pc_8 + genetic_pc_9 + genetic_pc_10	baseline	0.110424	0.217355	0.508033	2342	26	0.000112106	0.61143	1	Coffee consumption (instant coffee)	35324888	snpnet
Coffee	PGS001125	caff_intake_1_l ~ PGS001125_hmPOS_GRCh38_AVG + interview_age + highest_educ + sex_at_birth + site_id_l + genetic_pc_1 + genetic_pc_2 + genetic_pc_3 + genetic_pc_4 + genetic_pc_5 + genetic_pc_6 + genetic_pc_7 + genetic_pc_8 + genetic_pc_9 + genetic_pc_10	baseline	0.0363613	0.0593726	0.612425	2342	445	0.000162903	0.540257	1	Coffee consumption (instant coffee)	35324888	snpnet
Espresso Drinks	PGS001125	caff_intake_3_l ~ PGS001125_hmPOS_GRCh38_AVG + interview_age + highest_educ + sex_at_birth + site_id_l + genetic_pc_1 + genetic_pc_2 + genetic_pc_3 + genetic_pc_4 + genetic_pc_5 + genetic_pc_6 + genetic_pc_7 + genetic_pc_8 + genetic_pc_9 + genetic_pc_10	baseline	-0.047575	0.0726891	-0.6545	2342	272	0.000186052	0.512789	1	Coffee consumption (instant coffee)	35324888	snpnet
Tea	PGS001125	caff_intake_4_l ~ PGS001125_hmPOS_GRCh38_AVG + interview_age + highest_educ + sex_at_birth + site_id_l + genetic_pc_1 + genetic_pc_2 + genetic_pc_3 + genetic_pc_4 + genetic_pc_5 + genetic_pc_6 + genetic_pc_7 + genetic_pc_8 + genetic_pc_9 + genetic_pc_10	baseline	-0.0660329	0.0512966	-1.28728	2342	853	0.000719325	0.197998	1	Coffee consumption (instant coffee)	35324888	snpnet
Caffeinated Soda	PGS001125	caff_intake_6_l ~ PGS001125_hmPOS_GRCh38_AVG + interview_age + highest_educ + sex_at_birth + site_id_l + genetic_pc_1 + genetic_pc_2 + genetic_pc_3 + genetic_pc_4 + genetic_pc_5 + genetic_pc_6 + genetic_pc_7 + genetic_pc_8 + genetic_pc_9 + genetic_pc_10	baseline	-0.0193803	0.051129	-0.379047	2342	1599	6.24098e-05	0.704653	1	Coffee consumption (instant coffee)	35324888	snpnet
Energy Drinks	PGS001125	caff_intake_9_l ~ PGS001125_hmPOS_GRCh38_AVG + interview_age + highest_educ + sex_at_birth + site_id_l + genetic_pc_1 + genetic_pc_2 + genetic_pc_3 + genetic_pc_4 + genetic_pc_5 + genetic_pc_6 + genetic_pc_7 + genetic_pc_8 + genetic_pc_9 + genetic_pc_10	baseline	-0.190959	0.152774	-1.24994	2342	55	0.000678236	0.21132	1	Coffee consumption (instant coffee)	35324888	snpnet
Lifetime Alcohol	PGS001126	alc_comb_yn.cf ~ PGS001126_hmPOS_GRCh38_AVG + interview_age + highest_educ + sex_at_birth + site_id_l + genetic_pc_1 + genetic_pc_2 + genetic_pc_3 + genetic_pc_4 + genetic_pc_5 + genetic_pc_6 + genetic_pc_7 + genetic_pc_8 + genetic_pc_9 + genetic_pc_10	baseline	0.0513625	0.0552941	0.928896	2342	455	0.000374685	0.352943	1	Coffee intake	35324888	snpnet
Lifetime Nicotine/E-cig	PGS001126	nic_comb_yn.cf ~ PGS001126_hmPOS_GRCh38_AVG + interview_age + highest_educ + sex_at_birth + site_id_l + genetic_pc_1 + genetic_pc_2 + genetic_pc_3 + genetic_pc_4 + genetic_pc_5 + genetic_pc_6 + genetic_pc_7 + genetic_pc_8 + genetic_pc_9 + genetic_pc_10	baseline	0.00666761	0.196538	0.0339253	2342	26	4.99967e-07	0.972937	1	Coffee intake	35324888	snpnet
Coffee	PGS001126	caff_intake_1_l ~ PGS001126_hmPOS_GRCh38_AVG + interview_age + highest_educ + sex_at_birth + site_id_l + genetic_pc_1 + genetic_pc_2 + genetic_pc_3 + genetic_pc_4 + genetic_pc_5 + genetic_pc_6 + genetic_pc_7 + genetic_pc_8 + genetic_pc_9 + genetic_pc_10	baseline	0.0160089	0.0560036	0.285855	2342	445	3.54952e-05	0.774989	1	Coffee intake	35324888	snpnet
Espresso Drinks	PGS001126	caff_intake_3_l ~ PGS001126_hmPOS_GRCh38_AVG + interview_age + highest_educ + sex_at_birth + site_id_l + genetic_pc_1 + genetic_pc_2 + genetic_pc_3 + genetic_pc_4 + genetic_pc_5 + genetic_pc_6 + genetic_pc_7 + genetic_pc_8 + genetic_pc_9 + genetic_pc_10	baseline	0.0245154	0.0682423	0.35924	2342	272	5.60584e-05	0.719415	1	Coffee intake	35324888	snpnet
Tea	PGS001126	caff_intake_4_l ~ PGS001126_hmPOS_GRCh38_AVG + interview_age + highest_educ + sex_at_birth + site_id_l + genetic_pc_1 + genetic_pc_2 + genetic_pc_3 + genetic_pc_4 + genetic_pc_5 + genetic_pc_6 + genetic_pc_7 + genetic_pc_8 + genetic_pc_9 + genetic_pc_10	baseline	0.0417869	0.0481141	0.868497	2342	853	0.000327559	0.385122	1	Coffee intake	35324888	snpnet
Caffeinated Soda	PGS001126	caff_intake_6_l ~ PGS001126_hmPOS_GRCh38_AVG + interview_age + highest_educ + sex_at_birth + site_id_l + genetic_pc_1 + genetic_pc_2 + genetic_pc_3 + genetic_pc_4 + genetic_pc_5 + genetic_pc_6 + genetic_pc_7 + genetic_pc_8 + genetic_pc_9 + genetic_pc_10	baseline	-0.00276328	0.0476773	-0.0579579	2342	1599	1.45921e-06	0.953782	1	Coffee intake	35324888	snpnet
Energy Drinks	PGS001126	caff_intake_9_l ~ PGS001126_hmPOS_GRCh38_AVG + interview_age + highest_educ + sex_at_birth + site_id_l + genetic_pc_1 + genetic_pc_2 + genetic_pc_3 + genetic_pc_4 + genetic_pc_5 + genetic_pc_6 + genetic_pc_7 + genetic_pc_8 + genetic_pc_9 + genetic_pc_10	baseline	0.243476	0.146323	1.66396	2342	55	0.00120132	0.0961206	1	Coffee intake	35324888	snpnet
Lifetime Alcohol	PGS002124	alc_comb_yn.cf ~ PGS002124_hmPOS_GRCh38_AVG + interview_age + highest_educ + sex_at_birth + site_id_l + genetic_pc_1 + genetic_pc_2 + genetic_pc_3 + genetic_pc_4 + genetic_pc_5 + genetic_pc_6 + genetic_pc_7 + genetic_pc_8 + genetic_pc_9 + genetic_pc_10	baseline	0.0360137	0.0534146	0.674228	2342	455	0.000197434	0.500166	1	Ever addicted to any substance or behaviour	34995502	LDpred2 (bigsnpr)
Lifetime Nicotine/E-cig	PGS002124	nic_comb_yn.cf ~ PGS002124_hmPOS_GRCh38_AVG + interview_age + highest_educ + sex_at_birth + site_id_l + genetic_pc_1 + genetic_pc_2 + genetic_pc_3 + genetic_pc_4 + genetic_pc_5 + genetic_pc_6 + genetic_pc_7 + genetic_pc_8 + genetic_pc_9 + genetic_pc_10	baseline	0.0817171	0.213658	0.382468	2342	26	6.35413e-05	0.702115	1	Ever addicted to any substance or behaviour	34995502	LDpred2 (bigsnpr)
Coffee	PGS002124	caff_intake_1_l ~ PGS002124_hmPOS_GRCh38_AVG + interview_age + highest_educ + sex_at_birth + site_id_l + genetic_pc_1 + genetic_pc_2 + genetic_pc_3 + genetic_pc_4 + genetic_pc_5 + genetic_pc_6 + genetic_pc_7 + genetic_pc_8 + genetic_pc_9 + genetic_pc_10	baseline	0.00645086	0.0551263	0.11702	2342	445	5.94854e-06	0.906844	1	Ever addicted to any substance or behaviour	34995502	LDpred2 (bigsnpr)
Espresso Drinks	PGS002124	caff_intake_3_l ~ PGS002124_hmPOS_GRCh38_AVG + interview_age + highest_educ + sex_at_birth + site_id_l + genetic_pc_1 + genetic_pc_2 + genetic_pc_3 + genetic_pc_4 + genetic_pc_5 + genetic_pc_6 + genetic_pc_7 + genetic_pc_8 + genetic_pc_9 + genetic_pc_10	baseline	0.0202933	0.0665752	0.304817	2342	272	4.03605e-05	0.760505	1	Ever addicted to any substance or behaviour	34995502	LDpred2 (bigsnpr)
Tea	PGS002124	caff_intake_4_l ~ PGS002124_hmPOS_GRCh38_AVG + interview_age + highest_educ + sex_at_birth + site_id_l + genetic_pc_1 + genetic_pc_2 + genetic_pc_3 + genetic_pc_4 + genetic_pc_5 + genetic_pc_6 + genetic_pc_7 + genetic_pc_8 + genetic_pc_9 + genetic_pc_10	baseline	-0.0228991	0.0475912	-0.481162	2342	853	0.000100562	0.630401	1	Ever addicted to any substance or behaviour	34995502	LDpred2 (bigsnpr)
Caffeinated Soda	PGS002124	caff_intake_6_l ~ PGS002124_hmPOS_GRCh38_AVG + interview_age + highest_educ + sex_at_birth + site_id_l + genetic_pc_1 + genetic_pc_2 + genetic_pc_3 + genetic_pc_4 + genetic_pc_5 + genetic_pc_6 + genetic_pc_7 + genetic_pc_8 + genetic_pc_9 + genetic_pc_10	baseline	0.0206642	0.0469648	0.439994	2342	1599	8.40913e-05	0.659942	1	Ever addicted to any substance or behaviour	34995502	LDpred2 (bigsnpr)
Energy Drinks	PGS002124	caff_intake_9_l ~ PGS002124_hmPOS_GRCh38_AVG + interview_age + highest_educ + sex_at_birth + site_id_l + genetic_pc_1 + genetic_pc_2 + genetic_pc_3 + genetic_pc_4 + genetic_pc_5 + genetic_pc_6 + genetic_pc_7 + genetic_pc_8 + genetic_pc_9 + genetic_pc_10	baseline	0.0878864	0.145155	0.605467	2342	55	0.000159223	0.544869	1	Ever addicted to any substance or behaviour	34995502	LDpred2 (bigsnpr)
Lifetime Alcohol	PGS001118	alc_comb_yn.cf ~ PGS001118_hmPOS_GRCh38_AVG + interview_age + highest_educ + sex_at_birth + site_id_l + genetic_pc_1 + genetic_pc_2 + genetic_pc_3 + genetic_pc_4 + genetic_pc_5 + genetic_pc_6 + genetic_pc_7 + genetic_pc_8 + genetic_pc_9 + genetic_pc_10	baseline	0.00753563	0.0577809	0.130417	2342	455	7.38862e-06	0.896236	1	Taking other prescription medications	35324888	snpnet
Lifetime Nicotine/E-cig	PGS001118	nic_comb_yn.cf ~ PGS001118_hmPOS_GRCh38_AVG + interview_age + highest_educ + sex_at_birth + site_id_l + genetic_pc_1 + genetic_pc_2 + genetic_pc_3 + genetic_pc_4 + genetic_pc_5 + genetic_pc_6 + genetic_pc_7 + genetic_pc_8 + genetic_pc_9 + genetic_pc_10	baseline	0.380473	0.214476	1.77397	2342	26	0.00136519	0.0760681	1	Taking other prescription medications	35324888	snpnet
Coffee	PGS001118	caff_intake_1_l ~ PGS001118_hmPOS_GRCh38_AVG + interview_age + highest_educ + sex_at_birth + site_id_l + genetic_pc_1 + genetic_pc_2 + genetic_pc_3 + genetic_pc_4 + genetic_pc_5 + genetic_pc_6 + genetic_pc_7 + genetic_pc_8 + genetic_pc_9 + genetic_pc_10	baseline	-0.00254459	0.0585979	-0.0434245	2342	445	8.19152e-07	0.965363	1	Taking other prescription medications	35324888	snpnet
Espresso Drinks	PGS001118	caff_intake_3_l ~ PGS001118_hmPOS_GRCh38_AVG + interview_age + highest_educ + sex_at_birth + site_id_l + genetic_pc_1 + genetic_pc_2 + genetic_pc_3 + genetic_pc_4 + genetic_pc_5 + genetic_pc_6 + genetic_pc_7 + genetic_pc_8 + genetic_pc_9 + genetic_pc_10	baseline	0.0185216	0.0714117	0.259363	2342	272	2.92213e-05	0.795355	1	Taking other prescription medications	35324888	snpnet
Tea	PGS001118	caff_intake_4_l ~ PGS001118_hmPOS_GRCh38_AVG + interview_age + highest_educ + sex_at_birth + site_id_l + genetic_pc_1 + genetic_pc_2 + genetic_pc_3 + genetic_pc_4 + genetic_pc_5 + genetic_pc_6 + genetic_pc_7 + genetic_pc_8 + genetic_pc_9 + genetic_pc_10	baseline	-0.118494	0.0508243	-2.33145	2342	853	0.00235571	0.0197298	1	Taking other prescription medications	35324888	snpnet
Caffeinated Soda	PGS001118	caff_intake_6_l ~ PGS001118_hmPOS_GRCh38_AVG + interview_age + highest_educ + sex_at_birth + site_id_l + genetic_pc_1 + genetic_pc_2 + genetic_pc_3 + genetic_pc_4 + genetic_pc_5 + genetic_pc_6 + genetic_pc_7 + genetic_pc_8 + genetic_pc_9 + genetic_pc_10	baseline	-0.0169829	0.0505137	-0.336203	2342	1599	4.90994e-05	0.736718	1	Taking other prescription medications	35324888	snpnet
Energy Drinks	PGS001118	caff_intake_9_l ~ PGS001118_hmPOS_GRCh38_AVG + interview_age + highest_educ + sex_at_birth + site_id_l + genetic_pc_1 + genetic_pc_2 + genetic_pc_3 + genetic_pc_4 + genetic_pc_5 + genetic_pc_6 + genetic_pc_7 + genetic_pc_8 + genetic_pc_9 + genetic_pc_10	baseline	0.223479	0.149761	1.49223	2342	55	0.000966382	0.135638	1	Taking other prescription medications	35324888	snpnet
Lifetime Alcohol	PGS003364	alc_comb_yn.cf ~ PGS003364_hmPOS_GRCh38_AVG + interview_age + highest_educ + sex_at_birth + site_id_l + genetic_pc_1 + genetic_pc_2 + genetic_pc_3 + genetic_pc_4 + genetic_pc_5 + genetic_pc_6 + genetic_pc_7 + genetic_pc_8 + genetic_pc_9 + genetic_pc_10	baseline	-0.00858891	0.0596836	-0.143907	2342	455	8.99615e-06	0.885574	1	Age of smoking initiation	36477530	LDpred	European:100
Lifetime Nicotine/E-cig	PGS003364	nic_comb_yn.cf ~ PGS003364_hmPOS_GRCh38_AVG + interview_age + highest_educ + sex_at_birth + site_id_l + genetic_pc_1 + genetic_pc_2 + genetic_pc_3 + genetic_pc_4 + genetic_pc_5 + genetic_pc_6 + genetic_pc_7 + genetic_pc_8 + genetic_pc_9 + genetic_pc_10	baseline	-0.230282	0.216253	-1.06488	2342	26	0.000492356	0.286932	1	Age of smoking initiation	36477530	LDpred	European:100
Coffee	PGS003364	caff_intake_1_l ~ PGS003364_hmPOS_GRCh38_AVG + interview_age + highest_educ + sex_at_birth + site_id_l + genetic_pc_1 + genetic_pc_2 + genetic_pc_3 + genetic_pc_4 + genetic_pc_5 + genetic_pc_6 + genetic_pc_7 + genetic_pc_8 + genetic_pc_9 + genetic_pc_10	baseline	-0.0226115	0.0606509	-0.372814	2342	445	6.03745e-05	0.709287	1	Age of smoking initiation	36477530	LDpred	European:100
Espresso Drinks	PGS003364	caff_intake_3_l ~ PGS003364_hmPOS_GRCh38_AVG + interview_age + highest_educ + sex_at_birth + site_id_l + genetic_pc_1 + genetic_pc_2 + genetic_pc_3 + genetic_pc_4 + genetic_pc_5 + genetic_pc_6 + genetic_pc_7 + genetic_pc_8 + genetic_pc_9 + genetic_pc_10	baseline	0.000977981	0.0742075	0.013179	2342	272	7.54501e-08	0.989485	1	Age of smoking initiation	36477530	LDpred	European:100
Tea	PGS003364	caff_intake_4_l ~ PGS003364_hmPOS_GRCh38_AVG + interview_age + highest_educ + sex_at_birth + site_id_l + genetic_pc_1 + genetic_pc_2 + genetic_pc_3 + genetic_pc_4 + genetic_pc_5 + genetic_pc_6 + genetic_pc_7 + genetic_pc_8 + genetic_pc_9 + genetic_pc_10	baseline	-0.0196267	0.0522002	-0.375989	2342	853	6.1407e-05	0.706925	1	Age of smoking initiation	36477530	LDpred	European:100
Caffeinated Soda	PGS003364	caff_intake_6_l ~ PGS003364_hmPOS_GRCh38_AVG + interview_age + highest_educ + sex_at_birth + site_id_l + genetic_pc_1 + genetic_pc_2 + genetic_pc_3 + genetic_pc_4 + genetic_pc_5 + genetic_pc_6 + genetic_pc_7 + genetic_pc_8 + genetic_pc_9 + genetic_pc_10	baseline	-0.0714716	0.0519956	-1.37457	2342	1599	0.00082011	0.169265	1	Age of smoking initiation	36477530	LDpred	European:100
Energy Drinks	PGS003364	caff_intake_9_l ~ PGS003364_hmPOS_GRCh38_AVG + interview_age + highest_educ + sex_at_birth + site_id_l + genetic_pc_1 + genetic_pc_2 + genetic_pc_3 + genetic_pc_4 + genetic_pc_5 + genetic_pc_6 + genetic_pc_7 + genetic_pc_8 + genetic_pc_9 + genetic_pc_10	baseline	-0.0863008	0.153745	-0.561323	2342	55	0.000136855	0.574577	1	Age of smoking initiation	36477530	LDpred	European:100
Lifetime Alcohol	PGS001374	alc_comb_yn.cf ~ PGS001374_hmPOS_GRCh38_AVG + interview_age + highest_educ + sex_at_birth + site_id_l + genetic_pc_1 + genetic_pc_2 + genetic_pc_3 + genetic_pc_4 + genetic_pc_5 + genetic_pc_6 + genetic_pc_7 + genetic_pc_8 + genetic_pc_9 + genetic_pc_10	baseline	-0.013161	0.0623499	-0.211084	2342	455	1.93551e-05	0.832822	1	Age stopped smoking	35324888	snpnet
Lifetime Nicotine/E-cig	PGS001374	nic_comb_yn.cf ~ PGS001374_hmPOS_GRCh38_AVG + interview_age + highest_educ + sex_at_birth + site_id_l + genetic_pc_1 + genetic_pc_2 + genetic_pc_3 + genetic_pc_4 + genetic_pc_5 + genetic_pc_6 + genetic_pc_7 + genetic_pc_8 + genetic_pc_9 + genetic_pc_10	baseline	0.448465	0.23581	1.90181	2342	26	0.00156873	0.0571959	1	Age stopped smoking	35324888	snpnet
Coffee	PGS001374	caff_intake_1_l ~ PGS001374_hmPOS_GRCh38_AVG + interview_age + highest_educ + sex_at_birth + site_id_l + genetic_pc_1 + genetic_pc_2 + genetic_pc_3 + genetic_pc_4 + genetic_pc_5 + genetic_pc_6 + genetic_pc_7 + genetic_pc_8 + genetic_pc_9 + genetic_pc_10	baseline	0.00622752	0.0629414	0.0989416	2342	445	4.25256e-06	0.921185	1	Age stopped smoking	35324888	snpnet
Espresso Drinks	PGS001374	caff_intake_3_l ~ PGS001374_hmPOS_GRCh38_AVG + interview_age + highest_educ + sex_at_birth + site_id_l + genetic_pc_1 + genetic_pc_2 + genetic_pc_3 + genetic_pc_4 + genetic_pc_5 + genetic_pc_6 + genetic_pc_7 + genetic_pc_8 + genetic_pc_9 + genetic_pc_10	baseline	-0.0595088	0.0772423	-0.770418	2342	272	0.000257772	0.441052	1	Age stopped smoking	35324888	snpnet
Tea	PGS001374	caff_intake_4_l ~ PGS001374_hmPOS_GRCh38_AVG + interview_age + highest_educ + sex_at_birth + site_id_l + genetic_pc_1 + genetic_pc_2 + genetic_pc_3 + genetic_pc_4 + genetic_pc_5 + genetic_pc_6 + genetic_pc_7 + genetic_pc_8 + genetic_pc_9 + genetic_pc_10	baseline	0.0713189	0.0543322	1.31265	2342	853	0.000747937	0.189302	1	Age stopped smoking	35324888	snpnet
Caffeinated Soda	PGS001374	caff_intake_6_l ~ PGS001374_hmPOS_GRCh38_AVG + interview_age + highest_educ + sex_at_birth + site_id_l + genetic_pc_1 + genetic_pc_2 + genetic_pc_3 + genetic_pc_4 + genetic_pc_5 + genetic_pc_6 + genetic_pc_7 + genetic_pc_8 + genetic_pc_9 + genetic_pc_10	baseline	0.0361165	0.054427	0.663577	2342	1599	0.000191247	0.506961	1	Age stopped smoking	35324888	snpnet
Energy Drinks	PGS001374	caff_intake_9_l ~ PGS001374_hmPOS_GRCh38_AVG + interview_age + highest_educ + sex_at_birth + site_id_l + genetic_pc_1 + genetic_pc_2 + genetic_pc_3 + genetic_pc_4 + genetic_pc_5 + genetic_pc_6 + genetic_pc_7 + genetic_pc_8 + genetic_pc_9 + genetic_pc_10	baseline	-0.112773	0.161536	-0.698131	2342	55	0.000211678	0.485095	1	Age stopped smoking	35324888	snpnet
Lifetime Alcohol	PGS003368	alc_comb_yn.cf ~ PGS003368_hmPOS_GRCh38_AVG + interview_age + highest_educ + sex_at_birth + site_id_l + genetic_pc_1 + genetic_pc_2 + genetic_pc_3 + genetic_pc_4 + genetic_pc_5 + genetic_pc_6 + genetic_pc_7 + genetic_pc_8 + genetic_pc_9 + genetic_pc_10	baseline	0.00842125	0.0874428	0.0963058	2342	455	4.02901e-06	0.923278	1	Cigarettes smoked per day	36477530	LDpred	European:100
Lifetime Nicotine/E-cig	PGS003368	nic_comb_yn.cf ~ PGS003368_hmPOS_GRCh38_AVG + interview_age + highest_educ + sex_at_birth + site_id_l + genetic_pc_1 + genetic_pc_2 + genetic_pc_3 + genetic_pc_4 + genetic_pc_5 + genetic_pc_6 + genetic_pc_7 + genetic_pc_8 + genetic_pc_9 + genetic_pc_10	baseline	-0.0493821	0.343701	-0.143678	2342	26	8.96746e-06	0.885755	1	Cigarettes smoked per day	36477530	LDpred	European:100
Coffee	PGS003368	caff_intake_1_l ~ PGS003368_hmPOS_GRCh38_AVG + interview_age + highest_educ + sex_at_birth + site_id_l + genetic_pc_1 + genetic_pc_2 + genetic_pc_3 + genetic_pc_4 + genetic_pc_5 + genetic_pc_6 + genetic_pc_7 + genetic_pc_8 + genetic_pc_9 + genetic_pc_10	baseline	0.0974766	0.0890036	1.0952	2342	445	0.00052078	0.27343	1	Cigarettes smoked per day	36477530	LDpred	European:100
Espresso Drinks	PGS003368	caff_intake_3_l ~ PGS003368_hmPOS_GRCh38_AVG + interview_age + highest_educ + sex_at_birth + site_id_l + genetic_pc_1 + genetic_pc_2 + genetic_pc_3 + genetic_pc_4 + genetic_pc_5 + genetic_pc_6 + genetic_pc_7 + genetic_pc_8 + genetic_pc_9 + genetic_pc_10	baseline	-0.0622964	0.107655	-0.57867	2342	272	0.000145443	0.562812	1	Cigarettes smoked per day	36477530	LDpred	European:100
Tea	PGS003368	caff_intake_4_l ~ PGS003368_hmPOS_GRCh38_AVG + interview_age + highest_educ + sex_at_birth + site_id_l + genetic_pc_1 + genetic_pc_2 + genetic_pc_3 + genetic_pc_4 + genetic_pc_5 + genetic_pc_6 + genetic_pc_7 + genetic_pc_8 + genetic_pc_9 + genetic_pc_10	baseline	-0.042989	0.0776627	-0.553534	2342	853	0.000133084	0.579898	1	Cigarettes smoked per day	36477530	LDpred	European:100
Caffeinated Soda	PGS003368	caff_intake_6_l ~ PGS003368_hmPOS_GRCh38_AVG + interview_age + highest_educ + sex_at_birth + site_id_l + genetic_pc_1 + genetic_pc_2 + genetic_pc_3 + genetic_pc_4 + genetic_pc_5 + genetic_pc_6 + genetic_pc_7 + genetic_pc_8 + genetic_pc_9 + genetic_pc_10	baseline	-0.0219078	0.0772656	-0.283538	2342	1599	3.49224e-05	0.776764	1	Cigarettes smoked per day	36477530	LDpred	European:100
Energy Drinks	PGS003368	caff_intake_9_l ~ PGS003368_hmPOS_GRCh38_AVG + interview_age + highest_educ + sex_at_birth + site_id_l + genetic_pc_1 + genetic_pc_2 + genetic_pc_3 + genetic_pc_4 + genetic_pc_5 + genetic_pc_6 + genetic_pc_7 + genetic_pc_8 + genetic_pc_9 + genetic_pc_10	baseline	-0.0817853	0.230105	-0.355426	2342	55	5.48745e-05	0.72227	1	Cigarettes smoked per day	36477530	LDpred	European:100
Lifetime Alcohol	PGS001388	alc_comb_yn.cf ~ PGS001388_hmPOS_GRCh38_AVG + interview_age + highest_educ + sex_at_birth + site_id_l + genetic_pc_1 + genetic_pc_2 + genetic_pc_3 + genetic_pc_4 + genetic_pc_5 + genetic_pc_6 + genetic_pc_7 + genetic_pc_8 + genetic_pc_9 + genetic_pc_10	baseline	0.0359735	0.0701058	0.513131	2342	455	0.000114367	0.60786	1	Difficulty not smoking for 1 day	35324888	snpnet
Lifetime Nicotine/E-cig	PGS001388	nic_comb_yn.cf ~ PGS001388_hmPOS_GRCh38_AVG + interview_age + highest_educ + sex_at_birth + site_id_l + genetic_pc_1 + genetic_pc_2 + genetic_pc_3 + genetic_pc_4 + genetic_pc_5 + genetic_pc_6 + genetic_pc_7 + genetic_pc_8 + genetic_pc_9 + genetic_pc_10	baseline	0.301092	0.244612	1.2309	2342	26	0.000657736	0.218362	1	Difficulty not smoking for 1 day	35324888	snpnet
Coffee	PGS001388	caff_intake_1_l ~ PGS001388_hmPOS_GRCh38_AVG + interview_age + highest_educ + sex_at_birth + site_id_l + genetic_pc_1 + genetic_pc_2 + genetic_pc_3 + genetic_pc_4 + genetic_pc_5 + genetic_pc_6 + genetic_pc_7 + genetic_pc_8 + genetic_pc_9 + genetic_pc_10	baseline	-0.0364062	0.075761	-0.48054	2342	445	0.000100302	0.630843	1	Difficulty not smoking for 1 day	35324888	snpnet
Espresso Drinks	PGS001388	caff_intake_3_l ~ PGS001388_hmPOS_GRCh38_AVG + interview_age + highest_educ + sex_at_birth + site_id_l + genetic_pc_1 + genetic_pc_2 + genetic_pc_3 + genetic_pc_4 + genetic_pc_5 + genetic_pc_6 + genetic_pc_7 + genetic_pc_8 + genetic_pc_9 + genetic_pc_10	baseline	0.0337877	0.0875785	0.385799	2342	272	6.46529e-05	0.699646	1	Difficulty not smoking for 1 day	35324888	snpnet
Tea	PGS001388	caff_intake_4_l ~ PGS001388_hmPOS_GRCh38_AVG + interview_age + highest_educ + sex_at_birth + site_id_l + genetic_pc_1 + genetic_pc_2 + genetic_pc_3 + genetic_pc_4 + genetic_pc_5 + genetic_pc_6 + genetic_pc_7 + genetic_pc_8 + genetic_pc_9 + genetic_pc_10	baseline	-0.0281733	0.0655922	-0.429521	2342	853	8.01363e-05	0.667544	1	Difficulty not smoking for 1 day	35324888	snpnet
Caffeinated Soda	PGS001388	caff_intake_6_l ~ PGS001388_hmPOS_GRCh38_AVG + interview_age + highest_educ + sex_at_birth + site_id_l + genetic_pc_1 + genetic_pc_2 + genetic_pc_3 + genetic_pc_4 + genetic_pc_5 + genetic_pc_6 + genetic_pc_7 + genetic_pc_8 + genetic_pc_9 + genetic_pc_10	baseline	-0.00638163	0.0638825	-0.0998964	2342	1599	4.33503e-06	0.920427	1	Difficulty not smoking for 1 day	35324888	snpnet
Energy Drinks	PGS001388	caff_intake_9_l ~ PGS001388_hmPOS_GRCh38_AVG + interview_age + highest_educ + sex_at_birth + site_id_l + genetic_pc_1 + genetic_pc_2 + genetic_pc_3 + genetic_pc_4 + genetic_pc_5 + genetic_pc_6 + genetic_pc_7 + genetic_pc_8 + genetic_pc_9 + genetic_pc_10	baseline	-0.210238	0.215939	-0.973601	2342	55	0.000411602	0.330255	1	Difficulty not smoking for 1 day	35324888	snpnet
Lifetime Alcohol	PGS002126	alc_comb_yn.cf ~ PGS002126_hmPOS_GRCh38_AVG + interview_age + highest_educ + sex_at_birth + site_id_l + genetic_pc_1 + genetic_pc_2 + genetic_pc_3 + genetic_pc_4 + genetic_pc_5 + genetic_pc_6 + genetic_pc_7 + genetic_pc_8 + genetic_pc_9 + genetic_pc_10	baseline	0.0777698	0.0544537	1.42818	2342	455	0.000885273	0.153239	1	Ever smoked	34995502	LDpred2 (bigsnpr)
Lifetime Nicotine/E-cig	PGS002126	nic_comb_yn.cf ~ PGS002126_hmPOS_GRCh38_AVG + interview_age + highest_educ + sex_at_birth + site_id_l + genetic_pc_1 + genetic_pc_2 + genetic_pc_3 + genetic_pc_4 + genetic_pc_5 + genetic_pc_6 + genetic_pc_7 + genetic_pc_8 + genetic_pc_9 + genetic_pc_10	baseline	-0.0806706	0.213714	-0.37747	2342	26	6.18916e-05	0.705825	1	Ever smoked	34995502	LDpred2 (bigsnpr)
Coffee	PGS002126	caff_intake_1_l ~ PGS002126_hmPOS_GRCh38_AVG + interview_age + highest_educ + sex_at_birth + site_id_l + genetic_pc_1 + genetic_pc_2 + genetic_pc_3 + genetic_pc_4 + genetic_pc_5 + genetic_pc_6 + genetic_pc_7 + genetic_pc_8 + genetic_pc_9 + genetic_pc_10	baseline	0.0719844	0.0552764	1.30226	2342	445	0.000736158	0.192827	1	Ever smoked	34995502	LDpred2 (bigsnpr)
Espresso Drinks	PGS002126	caff_intake_3_l ~ PGS002126_hmPOS_GRCh38_AVG + interview_age + highest_educ + sex_at_birth + site_id_l + genetic_pc_1 + genetic_pc_2 + genetic_pc_3 + genetic_pc_4 + genetic_pc_5 + genetic_pc_6 + genetic_pc_7 + genetic_pc_8 + genetic_pc_9 + genetic_pc_10	baseline	0.0626988	0.0670617	0.934941	2342	272	0.000379576	0.349819	1	Ever smoked	34995502	LDpred2 (bigsnpr)
Tea	PGS002126	caff_intake_4_l ~ PGS002126_hmPOS_GRCh38_AVG + interview_age + highest_educ + sex_at_birth + site_id_l + genetic_pc_1 + genetic_pc_2 + genetic_pc_3 + genetic_pc_4 + genetic_pc_5 + genetic_pc_6 + genetic_pc_7 + genetic_pc_8 + genetic_pc_9 + genetic_pc_10	baseline	-0.00350021	0.0477216	-0.0733465	2342	853	2.33697e-06	0.94153	1	Ever smoked	34995502	LDpred2 (bigsnpr)
Caffeinated Soda	PGS002126	caff_intake_6_l ~ PGS002126_hmPOS_GRCh38_AVG + interview_age + highest_educ + sex_at_birth + site_id_l + genetic_pc_1 + genetic_pc_2 + genetic_pc_3 + genetic_pc_4 + genetic_pc_5 + genetic_pc_6 + genetic_pc_7 + genetic_pc_8 + genetic_pc_9 + genetic_pc_10	baseline	0.104967	0.0478689	2.19281	2342	1599	0.00208444	0.0283213	1	Ever smoked	34995502	LDpred2 (bigsnpr)
Energy Drinks	PGS002126	caff_intake_9_l ~ PGS002126_hmPOS_GRCh38_AVG + interview_age + highest_educ + sex_at_birth + site_id_l + genetic_pc_1 + genetic_pc_2 + genetic_pc_3 + genetic_pc_4 + genetic_pc_5 + genetic_pc_6 + genetic_pc_7 + genetic_pc_8 + genetic_pc_9 + genetic_pc_10	baseline	0.102382	0.143307	0.714427	2342	55	0.000221674	0.474963	1	Ever smoked	34995502	LDpred2 (bigsnpr)
Lifetime Alcohol	PGS001139	alc_comb_yn.cf ~ PGS001139_hmPOS_GRCh38_AVG + interview_age + highest_educ + sex_at_birth + site_id_l + genetic_pc_1 + genetic_pc_2 + genetic_pc_3 + genetic_pc_4 + genetic_pc_5 + genetic_pc_6 + genetic_pc_7 + genetic_pc_8 + genetic_pc_9 + genetic_pc_10	baseline	-0.0705011	0.0547787	-1.28702	2342	455	0.000719036	0.198089	1	Light smokers, at least 100 smokes in lifetime	35324888	snpnet
Lifetime Nicotine/E-cig	PGS001139	nic_comb_yn.cf ~ PGS001139_hmPOS_GRCh38_AVG + interview_age + highest_educ + sex_at_birth + site_id_l + genetic_pc_1 + genetic_pc_2 + genetic_pc_3 + genetic_pc_4 + genetic_pc_5 + genetic_pc_6 + genetic_pc_7 + genetic_pc_8 + genetic_pc_9 + genetic_pc_10	baseline	-0.280008	0.222702	-1.25732	2342	26	0.000686256	0.208639	1	Light smokers, at least 100 smokes in lifetime	35324888	snpnet
Coffee	PGS001139	caff_intake_1_l ~ PGS001139_hmPOS_GRCh38_AVG + interview_age + highest_educ + sex_at_birth + site_id_l + genetic_pc_1 + genetic_pc_2 + genetic_pc_3 + genetic_pc_4 + genetic_pc_5 + genetic_pc_6 + genetic_pc_7 + genetic_pc_8 + genetic_pc_9 + genetic_pc_10	baseline	-0.0217614	0.0564347	-0.385603	2342	445	6.45872e-05	0.699791	1	Light smokers, at least 100 smokes in lifetime	35324888	snpnet
Espresso Drinks	PGS001139	caff_intake_3_l ~ PGS001139_hmPOS_GRCh38_AVG + interview_age + highest_educ + sex_at_birth + site_id_l + genetic_pc_1 + genetic_pc_2 + genetic_pc_3 + genetic_pc_4 + genetic_pc_5 + genetic_pc_6 + genetic_pc_7 + genetic_pc_8 + genetic_pc_9 + genetic_pc_10	baseline	-0.00138899	0.068046	-0.0204125	2342	272	1.81003e-07	0.983714	1	Light smokers, at least 100 smokes in lifetime	35324888	snpnet
Tea	PGS001139	caff_intake_4_l ~ PGS001139_hmPOS_GRCh38_AVG + interview_age + highest_educ + sex_at_birth + site_id_l + genetic_pc_1 + genetic_pc_2 + genetic_pc_3 + genetic_pc_4 + genetic_pc_5 + genetic_pc_6 + genetic_pc_7 + genetic_pc_8 + genetic_pc_9 + genetic_pc_10	baseline	-0.0127482	0.0484396	-0.263177	2342	853	3.00868e-05	0.792414	1	Light smokers, at least 100 smokes in lifetime	35324888	snpnet
Caffeinated Soda	PGS001139	caff_intake_6_l ~ PGS001139_hmPOS_GRCh38_AVG + interview_age + highest_educ + sex_at_birth + site_id_l + genetic_pc_1 + genetic_pc_2 + genetic_pc_3 + genetic_pc_4 + genetic_pc_5 + genetic_pc_6 + genetic_pc_7 + genetic_pc_8 + genetic_pc_9 + genetic_pc_10	baseline	0.0208314	0.0480379	0.433645	2342	1599	8.16822e-05	0.664546	1	Light smokers, at least 100 smokes in lifetime	35324888	snpnet
Energy Drinks	PGS001139	caff_intake_9_l ~ PGS001139_hmPOS_GRCh38_AVG + interview_age + highest_educ + sex_at_birth + site_id_l + genetic_pc_1 + genetic_pc_2 + genetic_pc_3 + genetic_pc_4 + genetic_pc_5 + genetic_pc_6 + genetic_pc_7 + genetic_pc_8 + genetic_pc_9 + genetic_pc_10	baseline	0.0951926	0.143977	0.661166	2342	55	0.00018986	0.508506	1	Light smokers, at least 100 smokes in lifetime	35324888	snpnet
Lifetime Alcohol	PGS001127	alc_comb_yn.cf ~ PGS001127_hmPOS_GRCh38_AVG + interview_age + highest_educ + sex_at_birth + site_id_l + genetic_pc_1 + genetic_pc_2 + genetic_pc_3 + genetic_pc_4 + genetic_pc_5 + genetic_pc_6 + genetic_pc_7 + genetic_pc_8 + genetic_pc_9 + genetic_pc_10	baseline	-0.0598046	0.0609633	-0.980993	2342	455	0.000417874	0.326596	1	Never Smoker	35324888	snpnet
Lifetime Nicotine/E-cig	PGS001127	nic_comb_yn.cf ~ PGS001127_hmPOS_GRCh38_AVG + interview_age + highest_educ + sex_at_birth + site_id_l + genetic_pc_1 + genetic_pc_2 + genetic_pc_3 + genetic_pc_4 + genetic_pc_5 + genetic_pc_6 + genetic_pc_7 + genetic_pc_8 + genetic_pc_9 + genetic_pc_10	baseline	-0.187249	0.226264	-0.827568	2342	26	0.000297422	0.407915	1	Never Smoker	35324888	snpnet
Coffee	PGS001127	caff_intake_1_l ~ PGS001127_hmPOS_GRCh38_AVG + interview_age + highest_educ + sex_at_birth + site_id_l + genetic_pc_1 + genetic_pc_2 + genetic_pc_3 + genetic_pc_4 + genetic_pc_5 + genetic_pc_6 + genetic_pc_7 + genetic_pc_8 + genetic_pc_9 + genetic_pc_10	baseline	-0.0520586	0.0620079	-0.839548	2342	445	0.000306093	0.401162	1	Never Smoker	35324888	snpnet
Espresso Drinks	PGS001127	caff_intake_3_l ~ PGS001127_hmPOS_GRCh38_AVG + interview_age + highest_educ + sex_at_birth + site_id_l + genetic_pc_1 + genetic_pc_2 + genetic_pc_3 + genetic_pc_4 + genetic_pc_5 + genetic_pc_6 + genetic_pc_7 + genetic_pc_8 + genetic_pc_9 + genetic_pc_10	baseline	0.0560575	0.0747228	0.750206	2342	272	0.000244427	0.453131	1	Never Smoker	35324888	snpnet
Tea	PGS001127	caff_intake_4_l ~ PGS001127_hmPOS_GRCh38_AVG + interview_age + highest_educ + sex_at_birth + site_id_l + genetic_pc_1 + genetic_pc_2 + genetic_pc_3 + genetic_pc_4 + genetic_pc_5 + genetic_pc_6 + genetic_pc_7 + genetic_pc_8 + genetic_pc_9 + genetic_pc_10	baseline	0.0638098	0.0536558	1.18924	2342	853	0.000614002	0.234344	1	Never Smoker	35324888	snpnet
Caffeinated Soda	PGS001127	caff_intake_6_l ~ PGS001127_hmPOS_GRCh38_AVG + interview_age + highest_educ + sex_at_birth + site_id_l + genetic_pc_1 + genetic_pc_2 + genetic_pc_3 + genetic_pc_4 + genetic_pc_5 + genetic_pc_6 + genetic_pc_7 + genetic_pc_8 + genetic_pc_9 + genetic_pc_10	baseline	-0.102002	0.0533117	-1.91332	2342	1599	0.00158774	0.055707	1	Never Smoker	35324888	snpnet
Energy Drinks	PGS001127	caff_intake_9_l ~ PGS001127_hmPOS_GRCh38_AVG + interview_age + highest_educ + sex_at_birth + site_id_l + genetic_pc_1 + genetic_pc_2 + genetic_pc_3 + genetic_pc_4 + genetic_pc_5 + genetic_pc_6 + genetic_pc_7 + genetic_pc_8 + genetic_pc_9 + genetic_pc_10	baseline	0.00412753	0.162153	0.0254545	2342	55	2.81465e-07	0.979692	1	Never Smoker	35324888	snpnet
Lifetime Alcohol	PGS002233	alc_comb_yn.cf ~ PGS002233_hmPOS_GRCh38_AVG + interview_age + highest_educ + sex_at_birth + site_id_l + genetic_pc_1 + genetic_pc_2 + genetic_pc_3 + genetic_pc_4 + genetic_pc_5 + genetic_pc_6 + genetic_pc_7 + genetic_pc_8 + genetic_pc_9 + genetic_pc_10	baseline	0.125619	0.0547146	2.29589	2342	455	0.00228457	0.021682	1	Nicotine metabolite ratio	30442082	PRSice	European:100
Lifetime Nicotine/E-cig	PGS002233	nic_comb_yn.cf ~ PGS002233_hmPOS_GRCh38_AVG + interview_age + highest_educ + sex_at_birth + site_id_l + genetic_pc_1 + genetic_pc_2 + genetic_pc_3 + genetic_pc_4 + genetic_pc_5 + genetic_pc_6 + genetic_pc_7 + genetic_pc_8 + genetic_pc_9 + genetic_pc_10	baseline	0.14446	0.209354	0.690026	2342	26	0.000206793	0.490178	1	Nicotine metabolite ratio	30442082	PRSice	European:100
Coffee	PGS002233	caff_intake_1_l ~ PGS002233_hmPOS_GRCh38_AVG + interview_age + highest_educ + sex_at_birth + site_id_l + genetic_pc_1 + genetic_pc_2 + genetic_pc_3 + genetic_pc_4 + genetic_pc_5 + genetic_pc_6 + genetic_pc_7 + genetic_pc_8 + genetic_pc_9 + genetic_pc_10	baseline	0.0352706	0.0560548	0.629217	2342	445	0.000171957	0.529207	1	Nicotine metabolite ratio	30442082	PRSice	European:100
Espresso Drinks	PGS002233	caff_intake_3_l ~ PGS002233_hmPOS_GRCh38_AVG + interview_age + highest_educ + sex_at_birth + site_id_l + genetic_pc_1 + genetic_pc_2 + genetic_pc_3 + genetic_pc_4 + genetic_pc_5 + genetic_pc_6 + genetic_pc_7 + genetic_pc_8 + genetic_pc_9 + genetic_pc_10	baseline	0.050518	0.0673806	0.749742	2342	272	0.000244125	0.45341	1	Nicotine metabolite ratio	30442082	PRSice	European:100
Tea	PGS002233	caff_intake_4_l ~ PGS002233_hmPOS_GRCh38_AVG + interview_age + highest_educ + sex_at_birth + site_id_l + genetic_pc_1 + genetic_pc_2 + genetic_pc_3 + genetic_pc_4 + genetic_pc_5 + genetic_pc_6 + genetic_pc_7 + genetic_pc_8 + genetic_pc_9 + genetic_pc_10	baseline	0.046407	0.0481405	0.963992	2342	853	0.000403521	0.33505	1	Nicotine metabolite ratio	30442082	PRSice	European:100
Caffeinated Soda	PGS002233	caff_intake_6_l ~ PGS002233_hmPOS_GRCh38_AVG + interview_age + highest_educ + sex_at_birth + site_id_l + genetic_pc_1 + genetic_pc_2 + genetic_pc_3 + genetic_pc_4 + genetic_pc_5 + genetic_pc_6 + genetic_pc_7 + genetic_pc_8 + genetic_pc_9 + genetic_pc_10	baseline	0.00894827	0.0477308	0.187474	2342	1599	1.52675e-05	0.851289	1	Nicotine metabolite ratio	30442082	PRSice	European:100
Energy Drinks	PGS002233	caff_intake_9_l ~ PGS002233_hmPOS_GRCh38_AVG + interview_age + highest_educ + sex_at_birth + site_id_l + genetic_pc_1 + genetic_pc_2 + genetic_pc_3 + genetic_pc_4 + genetic_pc_5 + genetic_pc_6 + genetic_pc_7 + genetic_pc_8 + genetic_pc_9 + genetic_pc_10	baseline	-0.149993	0.140224	-1.06967	2342	55	0.000496799	0.284767	1	Nicotine metabolite ratio	30442082	PRSice	European:100
Lifetime Alcohol	PGS001515	alc_comb_yn.cf ~ PGS001515_hmPOS_GRCh38_AVG + interview_age + highest_educ + sex_at_birth + site_id_l + genetic_pc_1 + genetic_pc_2 + genetic_pc_3 + genetic_pc_4 + genetic_pc_5 + genetic_pc_6 + genetic_pc_7 + genetic_pc_8 + genetic_pc_9 + genetic_pc_10	baseline	0.0803009	0.0625799	1.28317	2342	455	0.000714751	0.199431	1	Number of cigarettes currently smoked daily (current cigarette smokers)	35324888	snpnet
Lifetime Nicotine/E-cig	PGS001515	nic_comb_yn.cf ~ PGS001515_hmPOS_GRCh38_AVG + interview_age + highest_educ + sex_at_birth + site_id_l + genetic_pc_1 + genetic_pc_2 + genetic_pc_3 + genetic_pc_4 + genetic_pc_5 + genetic_pc_6 + genetic_pc_7 + genetic_pc_8 + genetic_pc_9 + genetic_pc_10	baseline	0.47526	0.225593	2.10671	2342	26	0.00192428	0.0351425	1	Number of cigarettes currently smoked daily (current cigarette smokers)	35324888	snpnet
Coffee	PGS001515	caff_intake_1_l ~ PGS001515_hmPOS_GRCh38_AVG + interview_age + highest_educ + sex_at_birth + site_id_l + genetic_pc_1 + genetic_pc_2 + genetic_pc_3 + genetic_pc_4 + genetic_pc_5 + genetic_pc_6 + genetic_pc_7 + genetic_pc_8 + genetic_pc_9 + genetic_pc_10	baseline	-0.0617331	0.064662	-0.954705	2342	445	0.000395786	0.339727	1	Number of cigarettes currently smoked daily (current cigarette smokers)	35324888	snpnet
Espresso Drinks	PGS001515	caff_intake_3_l ~ PGS001515_hmPOS_GRCh38_AVG + interview_age + highest_educ + sex_at_birth + site_id_l + genetic_pc_1 + genetic_pc_2 + genetic_pc_3 + genetic_pc_4 + genetic_pc_5 + genetic_pc_6 + genetic_pc_7 + genetic_pc_8 + genetic_pc_9 + genetic_pc_10	baseline	0.0373151	0.0770624	0.484219	2342	272	0.000101844	0.62823	1	Number of cigarettes currently smoked daily (current cigarette smokers)	35324888	snpnet
Tea	PGS001515	caff_intake_4_l ~ PGS001515_hmPOS_GRCh38_AVG + interview_age + highest_educ + sex_at_birth + site_id_l + genetic_pc_1 + genetic_pc_2 + genetic_pc_3 + genetic_pc_4 + genetic_pc_5 + genetic_pc_6 + genetic_pc_7 + genetic_pc_8 + genetic_pc_9 + genetic_pc_10	baseline	-0.0475568	0.0554662	-0.857402	2342	853	0.000319246	0.391223	1	Number of cigarettes currently smoked daily (current cigarette smokers)	35324888	snpnet
Caffeinated Soda	PGS001515	caff_intake_6_l ~ PGS001515_hmPOS_GRCh38_AVG + interview_age + highest_educ + sex_at_birth + site_id_l + genetic_pc_1 + genetic_pc_2 + genetic_pc_3 + genetic_pc_4 + genetic_pc_5 + genetic_pc_6 + genetic_pc_7 + genetic_pc_8 + genetic_pc_9 + genetic_pc_10	baseline	-0.00268217	0.0550046	-0.0487626	2342	1599	1.03292e-06	0.961108	1	Number of cigarettes currently smoked daily (current cigarette smokers)	35324888	snpnet
Energy Drinks	PGS001515	caff_intake_9_l ~ PGS001515_hmPOS_GRCh38_AVG + interview_age + highest_educ + sex_at_birth + site_id_l + genetic_pc_1 + genetic_pc_2 + genetic_pc_3 + genetic_pc_4 + genetic_pc_5 + genetic_pc_6 + genetic_pc_7 + genetic_pc_8 + genetic_pc_9 + genetic_pc_10	baseline	-0.105948	0.167832	-0.631273	2342	55	0.000173083	0.527862	1	Number of cigarettes currently smoked daily (current cigarette smokers)	35324888	snpnet
Lifetime Alcohol	PGS001130	alc_comb_yn.cf ~ PGS001130_hmPOS_GRCh38_AVG + interview_age + highest_educ + sex_at_birth + site_id_l + genetic_pc_1 + genetic_pc_2 + genetic_pc_3 + genetic_pc_4 + genetic_pc_5 + genetic_pc_6 + genetic_pc_7 + genetic_pc_8 + genetic_pc_9 + genetic_pc_10	baseline	0.0750267	0.0532471	1.40903	2342	455	0.000861709	0.158826	1	Number of cigarettes previously smoked per day	35324888	snpnet
Lifetime Nicotine/E-cig	PGS001130	nic_comb_yn.cf ~ PGS001130_hmPOS_GRCh38_AVG + interview_age + highest_educ + sex_at_birth + site_id_l + genetic_pc_1 + genetic_pc_2 + genetic_pc_3 + genetic_pc_4 + genetic_pc_5 + genetic_pc_6 + genetic_pc_7 + genetic_pc_8 + genetic_pc_9 + genetic_pc_10	baseline	0.446285	0.211842	2.10669	2342	26	0.00192423	0.0351448	1	Number of cigarettes previously smoked per day	35324888	snpnet
Coffee	PGS001130	caff_intake_1_l ~ PGS001130_hmPOS_GRCh38_AVG + interview_age + highest_educ + sex_at_birth + site_id_l + genetic_pc_1 + genetic_pc_2 + genetic_pc_3 + genetic_pc_4 + genetic_pc_5 + genetic_pc_6 + genetic_pc_7 + genetic_pc_8 + genetic_pc_9 + genetic_pc_10	baseline	0.0153947	0.0548157	0.280845	2342	445	3.42619e-05	0.77883	1	Number of cigarettes previously smoked per day	35324888	snpnet
Espresso Drinks	PGS001130	caff_intake_3_l ~ PGS001130_hmPOS_GRCh38_AVG + interview_age + highest_educ + sex_at_birth + site_id_l + genetic_pc_1 + genetic_pc_2 + genetic_pc_3 + genetic_pc_4 + genetic_pc_5 + genetic_pc_6 + genetic_pc_7 + genetic_pc_8 + genetic_pc_9 + genetic_pc_10	baseline	-0.00982634	0.0665137	-0.147734	2342	272	9.48097e-06	0.882553	1	Number of cigarettes previously smoked per day	35324888	snpnet
Tea	PGS001130	caff_intake_4_l ~ PGS001130_hmPOS_GRCh38_AVG + interview_age + highest_educ + sex_at_birth + site_id_l + genetic_pc_1 + genetic_pc_2 + genetic_pc_3 + genetic_pc_4 + genetic_pc_5 + genetic_pc_6 + genetic_pc_7 + genetic_pc_8 + genetic_pc_9 + genetic_pc_10	baseline	-0.015525	0.0472593	-0.328506	2342	853	4.68772e-05	0.742529	1	Number of cigarettes previously smoked per day	35324888	snpnet
Caffeinated Soda	PGS001130	caff_intake_6_l ~ PGS001130_hmPOS_GRCh38_AVG + interview_age + highest_educ + sex_at_birth + site_id_l + genetic_pc_1 + genetic_pc_2 + genetic_pc_3 + genetic_pc_4 + genetic_pc_5 + genetic_pc_6 + genetic_pc_7 + genetic_pc_8 + genetic_pc_9 + genetic_pc_10	baseline	0.0361033	0.0467466	0.772319	2342	1599	0.000259045	0.439926	1	Number of cigarettes previously smoked per day	35324888	snpnet
Energy Drinks	PGS001130	caff_intake_9_l ~ PGS001130_hmPOS_GRCh38_AVG + interview_age + highest_educ + sex_at_birth + site_id_l + genetic_pc_1 + genetic_pc_2 + genetic_pc_3 + genetic_pc_4 + genetic_pc_5 + genetic_pc_6 + genetic_pc_7 + genetic_pc_8 + genetic_pc_9 + genetic_pc_10	baseline	0.0228674	0.143731	0.159098	2342	55	1.09956e-05	0.873592	1	Number of cigarettes previously smoked per day	35324888	snpnet
Lifetime Alcohol	PGS001046	alc_comb_yn.cf ~ PGS001046_hmPOS_GRCh38_AVG + interview_age + highest_educ + sex_at_birth + site_id_l + genetic_pc_1 + genetic_pc_2 + genetic_pc_3 + genetic_pc_4 + genetic_pc_5 + genetic_pc_6 + genetic_pc_7 + genetic_pc_8 + genetic_pc_9 + genetic_pc_10	baseline	0.0528937	0.061413	0.861279	2342	455	0.000322138	0.389084	1	Past tobacco smoking (Smoked at least once)	35324888	snpnet
Lifetime Nicotine/E-cig	PGS001046	nic_comb_yn.cf ~ PGS001046_hmPOS_GRCh38_AVG + interview_age + highest_educ + sex_at_birth + site_id_l + genetic_pc_1 + genetic_pc_2 + genetic_pc_3 + genetic_pc_4 + genetic_pc_5 + genetic_pc_6 + genetic_pc_7 + genetic_pc_8 + genetic_pc_9 + genetic_pc_10	baseline	0.0100008	0.228476	0.0437716	2342	26	8.32299e-07	0.965086	1	Past tobacco smoking (Smoked at least once)	35324888	snpnet
Coffee	PGS001046	caff_intake_1_l ~ PGS001046_hmPOS_GRCh38_AVG + interview_age + highest_educ + sex_at_birth + site_id_l + genetic_pc_1 + genetic_pc_2 + genetic_pc_3 + genetic_pc_4 + genetic_pc_5 + genetic_pc_6 + genetic_pc_7 + genetic_pc_8 + genetic_pc_9 + genetic_pc_10	baseline	0.0204792	0.062613	0.327076	2342	445	4.64698e-05	0.743611	1	Past tobacco smoking (Smoked at least once)	35324888	snpnet
Espresso Drinks	PGS001046	caff_intake_3_l ~ PGS001046_hmPOS_GRCh38_AVG + interview_age + highest_educ + sex_at_birth + site_id_l + genetic_pc_1 + genetic_pc_2 + genetic_pc_3 + genetic_pc_4 + genetic_pc_5 + genetic_pc_6 + genetic_pc_7 + genetic_pc_8 + genetic_pc_9 + genetic_pc_10	baseline	-0.0420155	0.0764639	-0.549481	2342	272	0.000131143	0.582675	1	Past tobacco smoking (Smoked at least once)	35324888	snpnet
Tea	PGS001046	caff_intake_4_l ~ PGS001046_hmPOS_GRCh38_AVG + interview_age + highest_educ + sex_at_birth + site_id_l + genetic_pc_1 + genetic_pc_2 + genetic_pc_3 + genetic_pc_4 + genetic_pc_5 + genetic_pc_6 + genetic_pc_7 + genetic_pc_8 + genetic_pc_9 + genetic_pc_10	baseline	0.0109129	0.0536878	0.203266	2342	853	1.79481e-05	0.838927	1	Past tobacco smoking (Smoked at least once)	35324888	snpnet
Caffeinated Soda	PGS001046	caff_intake_6_l ~ PGS001046_hmPOS_GRCh38_AVG + interview_age + highest_educ + sex_at_birth + site_id_l + genetic_pc_1 + genetic_pc_2 + genetic_pc_3 + genetic_pc_4 + genetic_pc_5 + genetic_pc_6 + genetic_pc_7 + genetic_pc_8 + genetic_pc_9 + genetic_pc_10	baseline	0.056757	0.0534246	1.06238	2342	1599	0.000490047	0.288065	1	Past tobacco smoking (Smoked at least once)	35324888	snpnet
Energy Drinks	PGS001046	caff_intake_9_l ~ PGS001046_hmPOS_GRCh38_AVG + interview_age + highest_educ + sex_at_birth + site_id_l + genetic_pc_1 + genetic_pc_2 + genetic_pc_3 + genetic_pc_4 + genetic_pc_5 + genetic_pc_6 + genetic_pc_7 + genetic_pc_8 + genetic_pc_9 + genetic_pc_10	baseline	-0.11926	0.161121	-0.74019	2342	55	0.000237946	0.459185	1	Past tobacco smoking (Smoked at least once)	35324888	snpnet
Lifetime Alcohol	PGS001047	alc_comb_yn.cf ~ PGS001047_hmPOS_GRCh38_AVG + interview_age + highest_educ + sex_at_birth + site_id_l + genetic_pc_1 + genetic_pc_2 + genetic_pc_3 + genetic_pc_4 + genetic_pc_5 + genetic_pc_6 + genetic_pc_7 + genetic_pc_8 + genetic_pc_9 + genetic_pc_10	baseline	0.0172004	0.054689	0.314514	2342	455	4.29689e-05	0.753131	1	Past tobacco smoking (Smoked occasionally)	35324888	snpnet
Lifetime Nicotine/E-cig	PGS001047	nic_comb_yn.cf ~ PGS001047_hmPOS_GRCh38_AVG + interview_age + highest_educ + sex_at_birth + site_id_l + genetic_pc_1 + genetic_pc_2 + genetic_pc_3 + genetic_pc_4 + genetic_pc_5 + genetic_pc_6 + genetic_pc_7 + genetic_pc_8 + genetic_pc_9 + genetic_pc_10	baseline	-0.0849041	0.214057	-0.396642	2342	26	6.83382e-05	0.691631	1	Past tobacco smoking (Smoked occasionally)	35324888	snpnet
Coffee	PGS001047	caff_intake_1_l ~ PGS001047_hmPOS_GRCh38_AVG + interview_age + highest_educ + sex_at_birth + site_id_l + genetic_pc_1 + genetic_pc_2 + genetic_pc_3 + genetic_pc_4 + genetic_pc_5 + genetic_pc_6 + genetic_pc_7 + genetic_pc_8 + genetic_pc_9 + genetic_pc_10	baseline	0.0637408	0.0553496	1.1516	2342	445	0.000575772	0.249484	1	Past tobacco smoking (Smoked occasionally)	35324888	snpnet
Espresso Drinks	PGS001047	caff_intake_3_l ~ PGS001047_hmPOS_GRCh38_AVG + interview_age + highest_educ + sex_at_birth + site_id_l + genetic_pc_1 + genetic_pc_2 + genetic_pc_3 + genetic_pc_4 + genetic_pc_5 + genetic_pc_6 + genetic_pc_7 + genetic_pc_8 + genetic_pc_9 + genetic_pc_10	baseline	0.00939168	0.0678906	0.138335	2342	272	8.313e-06	0.889975	1	Past tobacco smoking (Smoked occasionally)	35324888	snpnet
Tea	PGS001047	caff_intake_4_l ~ PGS001047_hmPOS_GRCh38_AVG + interview_age + highest_educ + sex_at_birth + site_id_l + genetic_pc_1 + genetic_pc_2 + genetic_pc_3 + genetic_pc_4 + genetic_pc_5 + genetic_pc_6 + genetic_pc_7 + genetic_pc_8 + genetic_pc_9 + genetic_pc_10	baseline	0.048172	0.0479406	1.00483	2342	853	0.000438417	0.31498	1	Past tobacco smoking (Smoked occasionally)	35324888	snpnet
Caffeinated Soda	PGS001047	caff_intake_6_l ~ PGS001047_hmPOS_GRCh38_AVG + interview_age + highest_educ + sex_at_birth + site_id_l + genetic_pc_1 + genetic_pc_2 + genetic_pc_3 + genetic_pc_4 + genetic_pc_5 + genetic_pc_6 + genetic_pc_7 + genetic_pc_8 + genetic_pc_9 + genetic_pc_10	baseline	0.055557	0.0481404	1.15406	2342	1599	0.000578233	0.248474	1	Past tobacco smoking (Smoked occasionally)	35324888	snpnet
Energy Drinks	PGS001047	caff_intake_9_l ~ PGS001047_hmPOS_GRCh38_AVG + interview_age + highest_educ + sex_at_birth + site_id_l + genetic_pc_1 + genetic_pc_2 + genetic_pc_3 + genetic_pc_4 + genetic_pc_5 + genetic_pc_6 + genetic_pc_7 + genetic_pc_8 + genetic_pc_9 + genetic_pc_10	baseline	0.0294461	0.145965	0.201734	2342	55	1.76785e-05	0.840125	1	Past tobacco smoking (Smoked occasionally)	35324888	snpnet
Lifetime Alcohol	PGS001128	alc_comb_yn.cf ~ PGS001128_hmPOS_GRCh38_AVG + interview_age + highest_educ + sex_at_birth + site_id_l + genetic_pc_1 + genetic_pc_2 + genetic_pc_3 + genetic_pc_4 + genetic_pc_5 + genetic_pc_6 + genetic_pc_7 + genetic_pc_8 + genetic_pc_9 + genetic_pc_10	baseline	0.0311924	0.0631525	0.493922	2342	455	0.000105966	0.621361	1	Previous Smoker	35324888	snpnet
Lifetime Nicotine/E-cig	PGS001128	nic_comb_yn.cf ~ PGS001128_hmPOS_GRCh38_AVG + interview_age + highest_educ + sex_at_birth + site_id_l + genetic_pc_1 + genetic_pc_2 + genetic_pc_3 + genetic_pc_4 + genetic_pc_5 + genetic_pc_6 + genetic_pc_7 + genetic_pc_8 + genetic_pc_9 + genetic_pc_10	baseline	0.0430069	0.232027	0.185353	2342	26	1.49242e-05	0.852952	1	Previous Smoker	35324888	snpnet
Coffee	PGS001128	caff_intake_1_l ~ PGS001128_hmPOS_GRCh38_AVG + interview_age + highest_educ + sex_at_birth + site_id_l + genetic_pc_1 + genetic_pc_2 + genetic_pc_3 + genetic_pc_4 + genetic_pc_5 + genetic_pc_6 + genetic_pc_7 + genetic_pc_8 + genetic_pc_9 + genetic_pc_10	baseline	0.0327774	0.0635167	0.516044	2342	445	0.000115669	0.605824	1	Previous Smoker	35324888	snpnet
Espresso Drinks	PGS001128	caff_intake_3_l ~ PGS001128_hmPOS_GRCh38_AVG + interview_age + highest_educ + sex_at_birth + site_id_l + genetic_pc_1 + genetic_pc_2 + genetic_pc_3 + genetic_pc_4 + genetic_pc_5 + genetic_pc_6 + genetic_pc_7 + genetic_pc_8 + genetic_pc_9 + genetic_pc_10	baseline	-0.0429616	0.0778972	-0.551516	2342	272	0.000132116	0.58128	1	Previous Smoker	35324888	snpnet
Tea	PGS001128	caff_intake_4_l ~ PGS001128_hmPOS_GRCh38_AVG + interview_age + highest_educ + sex_at_birth + site_id_l + genetic_pc_1 + genetic_pc_2 + genetic_pc_3 + genetic_pc_4 + genetic_pc_5 + genetic_pc_6 + genetic_pc_7 + genetic_pc_8 + genetic_pc_9 + genetic_pc_10	baseline	-0.0808304	0.0551002	-1.46697	2342	853	0.00093397	0.142384	1	Previous Smoker	35324888	snpnet
Caffeinated Soda	PGS001128	caff_intake_6_l ~ PGS001128_hmPOS_GRCh38_AVG + interview_age + highest_educ + sex_at_birth + site_id_l + genetic_pc_1 + genetic_pc_2 + genetic_pc_3 + genetic_pc_4 + genetic_pc_5 + genetic_pc_6 + genetic_pc_7 + genetic_pc_8 + genetic_pc_9 + genetic_pc_10	baseline	0.0956316	0.05502	1.73813	2342	1599	0.00131065	0.0821887	1	Previous Smoker	35324888	snpnet
Energy Drinks	PGS001128	caff_intake_9_l ~ PGS001128_hmPOS_GRCh38_AVG + interview_age + highest_educ + sex_at_birth + site_id_l + genetic_pc_1 + genetic_pc_2 + genetic_pc_3 + genetic_pc_4 + genetic_pc_5 + genetic_pc_6 + genetic_pc_7 + genetic_pc_8 + genetic_pc_9 + genetic_pc_10	baseline	-0.0335751	0.166825	-0.20126	2342	55	1.75954e-05	0.840496	1	Previous Smoker	35324888	snpnet
Lifetime Alcohol	PGS003372	alc_comb_yn.cf ~ PGS003372_hmPOS_GRCh38_AVG + interview_age + highest_educ + sex_at_birth + site_id_l + genetic_pc_1 + genetic_pc_2 + genetic_pc_3 + genetic_pc_4 + genetic_pc_5 + genetic_pc_6 + genetic_pc_7 + genetic_pc_8 + genetic_pc_9 + genetic_pc_10	baseline	-0.0236513	0.0568934	-0.415713	2342	455	7.5067e-05	0.67762	1	Smoking cessation	36477530	LDpred	European:100
Lifetime Nicotine/E-cig	PGS003372	nic_comb_yn.cf ~ PGS003372_hmPOS_GRCh38_AVG + interview_age + highest_educ + sex_at_birth + site_id_l + genetic_pc_1 + genetic_pc_2 + genetic_pc_3 + genetic_pc_4 + genetic_pc_5 + genetic_pc_6 + genetic_pc_7 + genetic_pc_8 + genetic_pc_9 + genetic_pc_10	baseline	-0.0798078	0.222079	-0.359367	2342	26	5.60978e-05	0.719321	1	Smoking cessation	36477530	LDpred	European:100
Coffee	PGS003372	caff_intake_1_l ~ PGS003372_hmPOS_GRCh38_AVG + interview_age + highest_educ + sex_at_birth + site_id_l + genetic_pc_1 + genetic_pc_2 + genetic_pc_3 + genetic_pc_4 + genetic_pc_5 + genetic_pc_6 + genetic_pc_7 + genetic_pc_8 + genetic_pc_9 + genetic_pc_10	baseline	0.085482	0.0580899	1.47155	2342	445	0.000939796	0.141144	1	Smoking cessation	36477530	LDpred	European:100
Espresso Drinks	PGS003372	caff_intake_3_l ~ PGS003372_hmPOS_GRCh38_AVG + interview_age + highest_educ + sex_at_birth + site_id_l + genetic_pc_1 + genetic_pc_2 + genetic_pc_3 + genetic_pc_4 + genetic_pc_5 + genetic_pc_6 + genetic_pc_7 + genetic_pc_8 + genetic_pc_9 + genetic_pc_10	baseline	0.0402867	0.0707637	0.569314	2342	272	0.000140779	0.569143	1	Smoking cessation	36477530	LDpred	European:100
Tea	PGS003372	caff_intake_4_l ~ PGS003372_hmPOS_GRCh38_AVG + interview_age + highest_educ + sex_at_birth + site_id_l + genetic_pc_1 + genetic_pc_2 + genetic_pc_3 + genetic_pc_4 + genetic_pc_5 + genetic_pc_6 + genetic_pc_7 + genetic_pc_8 + genetic_pc_9 + genetic_pc_10	baseline	0.0288974	0.0499996	0.577952	2342	853	0.000145082	0.563297	1	Smoking cessation	36477530	LDpred	European:100
Caffeinated Soda	PGS003372	caff_intake_6_l ~ PGS003372_hmPOS_GRCh38_AVG + interview_age + highest_educ + sex_at_birth + site_id_l + genetic_pc_1 + genetic_pc_2 + genetic_pc_3 + genetic_pc_4 + genetic_pc_5 + genetic_pc_6 + genetic_pc_7 + genetic_pc_8 + genetic_pc_9 + genetic_pc_10	baseline	0.0826859	0.0498543	1.65855	2342	1599	0.00119353	0.0972068	1	Smoking cessation	36477530	LDpred	European:100
Energy Drinks	PGS003372	caff_intake_9_l ~ PGS003372_hmPOS_GRCh38_AVG + interview_age + highest_educ + sex_at_birth + site_id_l + genetic_pc_1 + genetic_pc_2 + genetic_pc_3 + genetic_pc_4 + genetic_pc_5 + genetic_pc_6 + genetic_pc_7 + genetic_pc_8 + genetic_pc_9 + genetic_pc_10	baseline	0.0813766	0.152119	0.534955	2342	55	0.000124301	0.592681	1	Smoking cessation	36477530	LDpred	European:100
Lifetime Alcohol	PGS003360	alc_comb_yn.cf ~ PGS003360_hmPOS_GRCh38_AVG + interview_age + highest_educ + sex_at_birth + site_id_l + genetic_pc_1 + genetic_pc_2 + genetic_pc_3 + genetic_pc_4 + genetic_pc_5 + genetic_pc_6 + genetic_pc_7 + genetic_pc_8 + genetic_pc_9 + genetic_pc_10	baseline	0.0101446	0.0565273	0.179465	2342	455	1.39909e-05	0.857573	1	Smoking initiation	36477530	LDpred	European:100
Lifetime Nicotine/E-cig	PGS003360	nic_comb_yn.cf ~ PGS003360_hmPOS_GRCh38_AVG + interview_age + highest_educ + sex_at_birth + site_id_l + genetic_pc_1 + genetic_pc_2 + genetic_pc_3 + genetic_pc_4 + genetic_pc_5 + genetic_pc_6 + genetic_pc_7 + genetic_pc_8 + genetic_pc_9 + genetic_pc_10	baseline	-0.0760391	0.210208	-0.361733	2342	26	5.68389e-05	0.717552	1	Smoking initiation	36477530	LDpred	European:100
Coffee	PGS003360	caff_intake_1_l ~ PGS003360_hmPOS_GRCh38_AVG + interview_age + highest_educ + sex_at_birth + site_id_l + genetic_pc_1 + genetic_pc_2 + genetic_pc_3 + genetic_pc_4 + genetic_pc_5 + genetic_pc_6 + genetic_pc_7 + genetic_pc_8 + genetic_pc_9 + genetic_pc_10	baseline	0.0713669	0.0573989	1.24335	2342	445	0.000671104	0.213739	1	Smoking initiation	36477530	LDpred	European:100
Espresso Drinks	PGS003360	caff_intake_3_l ~ PGS003360_hmPOS_GRCh38_AVG + interview_age + highest_educ + sex_at_birth + site_id_l + genetic_pc_1 + genetic_pc_2 + genetic_pc_3 + genetic_pc_4 + genetic_pc_5 + genetic_pc_6 + genetic_pc_7 + genetic_pc_8 + genetic_pc_9 + genetic_pc_10	baseline	-0.0773896	0.0697335	-1.10979	2342	272	0.000534743	0.267089	1	Smoking initiation	36477530	LDpred	European:100
Tea	PGS003360	caff_intake_4_l ~ PGS003360_hmPOS_GRCh38_AVG + interview_age + highest_educ + sex_at_birth + site_id_l + genetic_pc_1 + genetic_pc_2 + genetic_pc_3 + genetic_pc_4 + genetic_pc_5 + genetic_pc_6 + genetic_pc_7 + genetic_pc_8 + genetic_pc_9 + genetic_pc_10	baseline	-0.00442255	0.0495228	-0.0893034	2342	853	3.46441e-06	0.928841	1	Smoking initiation	36477530	LDpred	European:100
Caffeinated Soda	PGS003360	caff_intake_6_l ~ PGS003360_hmPOS_GRCh38_AVG + interview_age + highest_educ + sex_at_birth + site_id_l + genetic_pc_1 + genetic_pc_2 + genetic_pc_3 + genetic_pc_4 + genetic_pc_5 + genetic_pc_6 + genetic_pc_7 + genetic_pc_8 + genetic_pc_9 + genetic_pc_10	baseline	0.14528	0.0494744	2.93647	2342	1599	0.00373183	0.00331973	0.859809	Smoking initiation	36477530	LDpred	European:100
Energy Drinks	PGS003360	caff_intake_9_l ~ PGS003360_hmPOS_GRCh38_AVG + interview_age + highest_educ + sex_at_birth + site_id_l + genetic_pc_1 + genetic_pc_2 + genetic_pc_3 + genetic_pc_4 + genetic_pc_5 + genetic_pc_6 + genetic_pc_7 + genetic_pc_8 + genetic_pc_9 + genetic_pc_10	baseline	-0.163369	0.147715	-1.10597	2342	55	0.000531071	0.268739	1	Smoking initiation	36477530	LDpred	European:100
Lifetime Alcohol	PGS002348	alc_comb_yn.cf ~ PGS002348_hmPOS_GRCh38_AVG + interview_age + highest_educ + sex_at_birth + site_id_l + genetic_pc_1 + genetic_pc_2 + genetic_pc_3 + genetic_pc_4 + genetic_pc_5 + genetic_pc_6 + genetic_pc_7 + genetic_pc_8 + genetic_pc_9 + genetic_pc_10	baseline	0.109315	0.0546045	2.00194	2342	455	0.00173797	0.0452907	1	Smoking status	35393596	BOLT-LMM	European:100
Lifetime Nicotine/E-cig	PGS002348	nic_comb_yn.cf ~ PGS002348_hmPOS_GRCh38_AVG + interview_age + highest_educ + sex_at_birth + site_id_l + genetic_pc_1 + genetic_pc_2 + genetic_pc_3 + genetic_pc_4 + genetic_pc_5 + genetic_pc_6 + genetic_pc_7 + genetic_pc_8 + genetic_pc_9 + genetic_pc_10	baseline	0.149867	0.205546	0.729118	2342	26	0.000230882	0.465929	1	Smoking status	35393596	BOLT-LMM	European:100
Coffee	PGS002348	caff_intake_1_l ~ PGS002348_hmPOS_GRCh38_AVG + interview_age + highest_educ + sex_at_birth + site_id_l + genetic_pc_1 + genetic_pc_2 + genetic_pc_3 + genetic_pc_4 + genetic_pc_5 + genetic_pc_6 + genetic_pc_7 + genetic_pc_8 + genetic_pc_9 + genetic_pc_10	baseline	0.0289136	0.0554597	0.521344	2342	445	0.000118057	0.602127	1	Smoking status	35393596	BOLT-LMM	European:100
Espresso Drinks	PGS002348	caff_intake_3_l ~ PGS002348_hmPOS_GRCh38_AVG + interview_age + highest_educ + sex_at_birth + site_id_l + genetic_pc_1 + genetic_pc_2 + genetic_pc_3 + genetic_pc_4 + genetic_pc_5 + genetic_pc_6 + genetic_pc_7 + genetic_pc_8 + genetic_pc_9 + genetic_pc_10	baseline	0.0419107	0.0674781	0.6211	2342	272	0.00016755	0.534534	1	Smoking status	35393596	BOLT-LMM	European:100
Tea	PGS002348	caff_intake_4_l ~ PGS002348_hmPOS_GRCh38_AVG + interview_age + highest_educ + sex_at_birth + site_id_l + genetic_pc_1 + genetic_pc_2 + genetic_pc_3 + genetic_pc_4 + genetic_pc_5 + genetic_pc_6 + genetic_pc_7 + genetic_pc_8 + genetic_pc_9 + genetic_pc_10	baseline	-0.0724702	0.0480268	-1.50895	2342	853	0.000988134	0.131311	1	Smoking status	35393596	BOLT-LMM	European:100
Caffeinated Soda	PGS002348	caff_intake_6_l ~ PGS002348_hmPOS_GRCh38_AVG + interview_age + highest_educ + sex_at_birth + site_id_l + genetic_pc_1 + genetic_pc_2 + genetic_pc_3 + genetic_pc_4 + genetic_pc_5 + genetic_pc_6 + genetic_pc_7 + genetic_pc_8 + genetic_pc_9 + genetic_pc_10	baseline	0.135748	0.0479269	2.83239	2342	1599	0.00347288	0.00462015	1	Smoking status	35393596	BOLT-LMM	European:100
Energy Drinks	PGS002348	caff_intake_9_l ~ PGS002348_hmPOS_GRCh38_AVG + interview_age + highest_educ + sex_at_birth + site_id_l + genetic_pc_1 + genetic_pc_2 + genetic_pc_3 + genetic_pc_4 + genetic_pc_5 + genetic_pc_6 + genetic_pc_7 + genetic_pc_8 + genetic_pc_9 + genetic_pc_10	baseline	0.340916	0.144775	2.3548	2342	55	0.00240303	0.0185325	1	Smoking status	35393596	BOLT-LMM	European:100
Lifetime Alcohol	PGS001129	alc_comb_yn.cf ~ PGS001129_hmPOS_GRCh38_AVG + interview_age + highest_educ + sex_at_birth + site_id_l + genetic_pc_1 + genetic_pc_2 + genetic_pc_3 + genetic_pc_4 + genetic_pc_5 + genetic_pc_6 + genetic_pc_7 + genetic_pc_8 + genetic_pc_9 + genetic_pc_10	baseline	0.0687094	0.0599379	1.14634	2342	455	0.000570527	0.251653	1	Smoking status (ever vs never smokers)	35324888	snpnet
Lifetime Nicotine/E-cig	PGS001129	nic_comb_yn.cf ~ PGS001129_hmPOS_GRCh38_AVG + interview_age + highest_educ + sex_at_birth + site_id_l + genetic_pc_1 + genetic_pc_2 + genetic_pc_3 + genetic_pc_4 + genetic_pc_5 + genetic_pc_6 + genetic_pc_7 + genetic_pc_8 + genetic_pc_9 + genetic_pc_10	baseline	0.116819	0.231044	0.505613	2342	26	0.000111041	0.613128	1	Smoking status (ever vs never smokers)	35324888	snpnet
Coffee	PGS001129	caff_intake_1_l ~ PGS001129_hmPOS_GRCh38_AVG + interview_age + highest_educ + sex_at_birth + site_id_l + genetic_pc_1 + genetic_pc_2 + genetic_pc_3 + genetic_pc_4 + genetic_pc_5 + genetic_pc_6 + genetic_pc_7 + genetic_pc_8 + genetic_pc_9 + genetic_pc_10	baseline	-0.0765475	0.0598047	-1.27996	2342	445	0.000711175	0.20056	1	Smoking status (ever vs never smokers)	35324888	snpnet
Espresso Drinks	PGS001129	caff_intake_3_l ~ PGS001129_hmPOS_GRCh38_AVG + interview_age + highest_educ + sex_at_birth + site_id_l + genetic_pc_1 + genetic_pc_2 + genetic_pc_3 + genetic_pc_4 + genetic_pc_5 + genetic_pc_6 + genetic_pc_7 + genetic_pc_8 + genetic_pc_9 + genetic_pc_10	baseline	-0.0507383	0.0732835	-0.692357	2342	272	0.000208192	0.488713	1	Smoking status (ever vs never smokers)	35324888	snpnet
Tea	PGS001129	caff_intake_4_l ~ PGS001129_hmPOS_GRCh38_AVG + interview_age + highest_educ + sex_at_birth + site_id_l + genetic_pc_1 + genetic_pc_2 + genetic_pc_3 + genetic_pc_4 + genetic_pc_5 + genetic_pc_6 + genetic_pc_7 + genetic_pc_8 + genetic_pc_9 + genetic_pc_10	baseline	-0.00518534	0.0522326	-0.099274	2342	853	4.28119e-06	0.920921	1	Smoking status (ever vs never smokers)	35324888	snpnet
Caffeinated Soda	PGS001129	caff_intake_6_l ~ PGS001129_hmPOS_GRCh38_AVG + interview_age + highest_educ + sex_at_birth + site_id_l + genetic_pc_1 + genetic_pc_2 + genetic_pc_3 + genetic_pc_4 + genetic_pc_5 + genetic_pc_6 + genetic_pc_7 + genetic_pc_8 + genetic_pc_9 + genetic_pc_10	baseline	0.030431	0.0524585	0.580098	2342	1599	0.000146162	0.561849	1	Smoking status (ever vs never smokers)	35324888	snpnet
Energy Drinks	PGS001129	caff_intake_9_l ~ PGS001129_hmPOS_GRCh38_AVG + interview_age + highest_educ + sex_at_birth + site_id_l + genetic_pc_1 + genetic_pc_2 + genetic_pc_3 + genetic_pc_4 + genetic_pc_5 + genetic_pc_6 + genetic_pc_7 + genetic_pc_8 + genetic_pc_9 + genetic_pc_10	baseline	-0.151128	0.157778	-0.957856	2342	55	0.000398403	0.338135	1	Smoking status (ever vs never smokers)	35324888	snpnet
Lifetime Alcohol	PGS001532	alc_comb_yn.cf ~ PGS001532_hmPOS_GRCh38_AVG + interview_age + highest_educ + sex_at_birth + site_id_l + genetic_pc_1 + genetic_pc_2 + genetic_pc_3 + genetic_pc_4 + genetic_pc_5 + genetic_pc_6 + genetic_pc_7 + genetic_pc_8 + genetic_pc_9 + genetic_pc_10	baseline	-0.0382651	0.055011	-0.69559	2342	455	0.000210141	0.486686	1	Time from waking to first cigarette	35324888	snpnet
Lifetime Nicotine/E-cig	PGS001532	nic_comb_yn.cf ~ PGS001532_hmPOS_GRCh38_AVG + interview_age + highest_educ + sex_at_birth + site_id_l + genetic_pc_1 + genetic_pc_2 + genetic_pc_3 + genetic_pc_4 + genetic_pc_5 + genetic_pc_6 + genetic_pc_7 + genetic_pc_8 + genetic_pc_9 + genetic_pc_10	baseline	-0.45047	0.2194	-2.05319	2342	26	0.00182793	0.0400538	1	Time from waking to first cigarette	35324888	snpnet
Coffee	PGS001532	caff_intake_1_l ~ PGS001532_hmPOS_GRCh38_AVG + interview_age + highest_educ + sex_at_birth + site_id_l + genetic_pc_1 + genetic_pc_2 + genetic_pc_3 + genetic_pc_4 + genetic_pc_5 + genetic_pc_6 + genetic_pc_7 + genetic_pc_8 + genetic_pc_9 + genetic_pc_10	baseline	0.0722222	0.0565454	1.27724	2342	445	0.000708164	0.201517	1	Time from waking to first cigarette	35324888	snpnet
Espresso Drinks	PGS001532	caff_intake_3_l ~ PGS001532_hmPOS_GRCh38_AVG + interview_age + highest_educ + sex_at_birth + site_id_l + genetic_pc_1 + genetic_pc_2 + genetic_pc_3 + genetic_pc_4 + genetic_pc_5 + genetic_pc_6 + genetic_pc_7 + genetic_pc_8 + genetic_pc_9 + genetic_pc_10	baseline	0.00304441	0.0686708	0.0443334	2342	272	8.53801e-07	0.964639	1	Time from waking to first cigarette	35324888	snpnet
Tea	PGS001532	caff_intake_4_l ~ PGS001532_hmPOS_GRCh38_AVG + interview_age + highest_educ + sex_at_birth + site_id_l + genetic_pc_1 + genetic_pc_2 + genetic_pc_3 + genetic_pc_4 + genetic_pc_5 + genetic_pc_6 + genetic_pc_7 + genetic_pc_8 + genetic_pc_9 + genetic_pc_10	baseline	0.0408013	0.0487673	0.836653	2342	853	0.000303986	0.402788	1	Time from waking to first cigarette	35324888	snpnet
Caffeinated Soda	PGS001532	caff_intake_6_l ~ PGS001532_hmPOS_GRCh38_AVG + interview_age + highest_educ + sex_at_birth + site_id_l + genetic_pc_1 + genetic_pc_2 + genetic_pc_3 + genetic_pc_4 + genetic_pc_5 + genetic_pc_6 + genetic_pc_7 + genetic_pc_8 + genetic_pc_9 + genetic_pc_10	baseline	-0.0153014	0.0482687	-0.317005	2342	1599	4.36524e-05	0.75124	1	Time from waking to first cigarette	35324888	snpnet
Energy Drinks	PGS001532	caff_intake_9_l ~ PGS001532_hmPOS_GRCh38_AVG + interview_age + highest_educ + sex_at_birth + site_id_l + genetic_pc_1 + genetic_pc_2 + genetic_pc_3 + genetic_pc_4 + genetic_pc_5 + genetic_pc_6 + genetic_pc_7 + genetic_pc_8 + genetic_pc_9 + genetic_pc_10	baseline	0.0858006	0.146818	0.584403	2342	55	0.000148339	0.558949	1	Time from waking to first cigarette	35324888	snpnet
Lifetime Alcohol	PGS002037	alc_comb_yn.cf ~ PGS002037_hmPOS_GRCh38_AVG + interview_age + highest_educ + sex_at_birth + site_id_l + genetic_pc_1 + genetic_pc_2 + genetic_pc_3 + genetic_pc_4 + genetic_pc_5 + genetic_pc_6 + genetic_pc_7 + genetic_pc_8 + genetic_pc_9 + genetic_pc_10	baseline	-0.0207743	0.0673135	-0.30862	2342	455	4.13738e-05	0.75761	1	Tobacco use disorder	34995502	LDpred2 (bigsnpr)
Lifetime Nicotine/E-cig	PGS002037	nic_comb_yn.cf ~ PGS002037_hmPOS_GRCh38_AVG + interview_age + highest_educ + sex_at_birth + site_id_l + genetic_pc_1 + genetic_pc_2 + genetic_pc_3 + genetic_pc_4 + genetic_pc_5 + genetic_pc_6 + genetic_pc_7 + genetic_pc_8 + genetic_pc_9 + genetic_pc_10	baseline	0.294172	0.268512	1.09556	2342	26	0.000521127	0.27327	1	Tobacco use disorder	34995502	LDpred2 (bigsnpr)
Coffee	PGS002037	caff_intake_1_l ~ PGS002037_hmPOS_GRCh38_AVG + interview_age + highest_educ + sex_at_birth + site_id_l + genetic_pc_1 + genetic_pc_2 + genetic_pc_3 + genetic_pc_4 + genetic_pc_5 + genetic_pc_6 + genetic_pc_7 + genetic_pc_8 + genetic_pc_9 + genetic_pc_10	baseline	0.0982807	0.0691066	1.42216	2342	445	0.00087783	0.15498	1	Tobacco use disorder	34995502	LDpred2 (bigsnpr)
Espresso Drinks	PGS002037	caff_intake_3_l ~ PGS002037_hmPOS_GRCh38_AVG + interview_age + highest_educ + sex_at_birth + site_id_l + genetic_pc_1 + genetic_pc_2 + genetic_pc_3 + genetic_pc_4 + genetic_pc_5 + genetic_pc_6 + genetic_pc_7 + genetic_pc_8 + genetic_pc_9 + genetic_pc_10	baseline	-0.00905826	0.0838389	-0.108044	2342	272	5.07096e-06	0.913961	1	Tobacco use disorder	34995502	LDpred2 (bigsnpr)
Tea	PGS002037	caff_intake_4_l ~ PGS002037_hmPOS_GRCh38_AVG + interview_age + highest_educ + sex_at_birth + site_id_l + genetic_pc_1 + genetic_pc_2 + genetic_pc_3 + genetic_pc_4 + genetic_pc_5 + genetic_pc_6 + genetic_pc_7 + genetic_pc_8 + genetic_pc_9 + genetic_pc_10	baseline	-0.0168153	0.0596626	-0.28184	2342	853	3.45053e-05	0.778066	1	Tobacco use disorder	34995502	LDpred2 (bigsnpr)
Caffeinated Soda	PGS002037	caff_intake_6_l ~ PGS002037_hmPOS_GRCh38_AVG + interview_age + highest_educ + sex_at_birth + site_id_l + genetic_pc_1 + genetic_pc_2 + genetic_pc_3 + genetic_pc_4 + genetic_pc_5 + genetic_pc_6 + genetic_pc_7 + genetic_pc_8 + genetic_pc_9 + genetic_pc_10	baseline	0.0961326	0.0591633	1.62487	2342	1599	0.0011456	0.10419	1	Tobacco use disorder	34995502	LDpred2 (bigsnpr)
Energy Drinks	PGS002037	caff_intake_9_l ~ PGS002037_hmPOS_GRCh38_AVG + interview_age + highest_educ + sex_at_birth + site_id_l + genetic_pc_1 + genetic_pc_2 + genetic_pc_3 + genetic_pc_4 + genetic_pc_5 + genetic_pc_6 + genetic_pc_7 + genetic_pc_8 + genetic_pc_9 + genetic_pc_10	baseline	0.294491	0.180951	1.62747	2342	55	0.00114926	0.103638	1	Tobacco use disorder	34995502	LDpred2 (bigsnpr)
Lifetime Alcohol	PGS002839	alc_comb_yn.cf ~ PGS002839_hmPOS_GRCh38_AVG + interview_age + highest_educ + sex_at_birth + site_id_l + genetic_pc_1 + genetic_pc_2 + genetic_pc_3 + genetic_pc_4 + genetic_pc_5 + genetic_pc_6 + genetic_pc_7 + genetic_pc_8 + genetic_pc_9 + genetic_pc_10	second_year	-0.0437297	0.0471889	-0.926693	2493	647	0.000349821	0.354086	1	Alcohol consumption	36152628	PRS-CS	European:100
Lifetime Cannabis	PGS002839	can_comb_yn.cf ~ PGS002839_hmPOS_GRCh38_AVG + interview_age + highest_educ + sex_at_birth + site_id_l + genetic_pc_1 + genetic_pc_2 + genetic_pc_3 + genetic_pc_4 + genetic_pc_5 + genetic_pc_6 + genetic_pc_7 + genetic_pc_8 + genetic_pc_9 + genetic_pc_10	second_year	-0.263585	0.174149	-1.51357	2493	38	0.000932659	0.130136	1	Alcohol consumption	36152628	PRS-CS	European:100
Lifetime Nicotine/E-cig	PGS002839	nic_comb_yn.cf ~ PGS002839_hmPOS_GRCh38_AVG + interview_age + highest_educ + sex_at_birth + site_id_l + genetic_pc_1 + genetic_pc_2 + genetic_pc_3 + genetic_pc_4 + genetic_pc_5 + genetic_pc_6 + genetic_pc_7 + genetic_pc_8 + genetic_pc_9 + genetic_pc_10	second_year	-0.144512	0.127364	-1.13464	2493	71	0.000524343	0.256525	1	Alcohol consumption	36152628	PRS-CS	European:100
Coffee	PGS002839	caff_intake_1_l ~ PGS002839_hmPOS_GRCh38_AVG + interview_age + highest_educ + sex_at_birth + site_id_l + genetic_pc_1 + genetic_pc_2 + genetic_pc_3 + genetic_pc_4 + genetic_pc_5 + genetic_pc_6 + genetic_pc_7 + genetic_pc_8 + genetic_pc_9 + genetic_pc_10	second_year	0.0800841	0.0470291	1.70286	2493	661	0.00118025	0.0885936	1	Alcohol consumption	36152628	PRS-CS	European:100
Espresso Drinks	PGS002839	caff_intake_3_l ~ PGS002839_hmPOS_GRCh38_AVG + interview_age + highest_educ + sex_at_birth + site_id_l + genetic_pc_1 + genetic_pc_2 + genetic_pc_3 + genetic_pc_4 + genetic_pc_5 + genetic_pc_6 + genetic_pc_7 + genetic_pc_8 + genetic_pc_9 + genetic_pc_10	second_year	0.0974157	0.0554165	1.75788	2493	408	0.00125765	0.0787674	1	Alcohol consumption	36152628	PRS-CS	European:100
Tea	PGS002839	caff_intake_4_l ~ PGS002839_hmPOS_GRCh38_AVG + interview_age + highest_educ + sex_at_birth + site_id_l + genetic_pc_1 + genetic_pc_2 + genetic_pc_3 + genetic_pc_4 + genetic_pc_5 + genetic_pc_6 + genetic_pc_7 + genetic_pc_8 + genetic_pc_9 + genetic_pc_10	second_year	0.0685883	0.0477358	1.43683	2493	675	0.000840566	0.150766	1	Alcohol consumption	36152628	PRS-CS	European:100
Caffeinated Soda	PGS002839	caff_intake_6_l ~ PGS002839_hmPOS_GRCh38_AVG + interview_age + highest_educ + sex_at_birth + site_id_l + genetic_pc_1 + genetic_pc_2 + genetic_pc_3 + genetic_pc_4 + genetic_pc_5 + genetic_pc_6 + genetic_pc_7 + genetic_pc_8 + genetic_pc_9 + genetic_pc_10	second_year	0.0169868	0.0420905	0.403577	2493	1507	6.63666e-05	0.686524	1	Alcohol consumption	36152628	PRS-CS	European:100
Energy Drinks	PGS002839	caff_intake_9_l ~ PGS002839_hmPOS_GRCh38_AVG + interview_age + highest_educ + sex_at_birth + site_id_l + genetic_pc_1 + genetic_pc_2 + genetic_pc_3 + genetic_pc_4 + genetic_pc_5 + genetic_pc_6 + genetic_pc_7 + genetic_pc_8 + genetic_pc_9 + genetic_pc_10	second_year	0.0879613	0.10288	0.854991	2493	113	0.000297797	0.392556	1	Alcohol consumption	36152628	PRS-CS	European:100
Lifetime Alcohol	PGS000203	alc_comb_yn.cf ~ PGS000203_hmPOS_GRCh38_AVG + interview_age + highest_educ + sex_at_birth + site_id_l + genetic_pc_1 + genetic_pc_2 + genetic_pc_3 + genetic_pc_4 + genetic_pc_5 + genetic_pc_6 + genetic_pc_7 + genetic_pc_8 + genetic_pc_9 + genetic_pc_10	second_year	-0.0353989	0.0474537	-0.745967	2493	647	0.000226707	0.455688	1	Alcohol consumption (drinks per week)	32555147	PRS-CS	European:100
Lifetime Cannabis	PGS000203	can_comb_yn.cf ~ PGS000203_hmPOS_GRCh38_AVG + interview_age + highest_educ + sex_at_birth + site_id_l + genetic_pc_1 + genetic_pc_2 + genetic_pc_3 + genetic_pc_4 + genetic_pc_5 + genetic_pc_6 + genetic_pc_7 + genetic_pc_8 + genetic_pc_9 + genetic_pc_10	second_year	-0.280816	0.173163	-1.62168	2493	38	0.00107052	0.104871	1	Alcohol consumption (drinks per week)	32555147	PRS-CS	European:100
Lifetime Nicotine/E-cig	PGS000203	nic_comb_yn.cf ~ PGS000203_hmPOS_GRCh38_AVG + interview_age + highest_educ + sex_at_birth + site_id_l + genetic_pc_1 + genetic_pc_2 + genetic_pc_3 + genetic_pc_4 + genetic_pc_5 + genetic_pc_6 + genetic_pc_7 + genetic_pc_8 + genetic_pc_9 + genetic_pc_10	second_year	-0.153894	0.12963	-1.18718	2493	71	0.000573998	0.235156	1	Alcohol consumption (drinks per week)	32555147	PRS-CS	European:100
Coffee	PGS000203	caff_intake_1_l ~ PGS000203_hmPOS_GRCh38_AVG + interview_age + highest_educ + sex_at_birth + site_id_l + genetic_pc_1 + genetic_pc_2 + genetic_pc_3 + genetic_pc_4 + genetic_pc_5 + genetic_pc_6 + genetic_pc_7 + genetic_pc_8 + genetic_pc_9 + genetic_pc_10	second_year	0.0686398	0.0473113	1.45081	2493	661	0.000856992	0.146832	1	Alcohol consumption (drinks per week)	32555147	PRS-CS	European:100
Espresso Drinks	PGS000203	caff_intake_3_l ~ PGS000203_hmPOS_GRCh38_AVG + interview_age + highest_educ + sex_at_birth + site_id_l + genetic_pc_1 + genetic_pc_2 + genetic_pc_3 + genetic_pc_4 + genetic_pc_5 + genetic_pc_6 + genetic_pc_7 + genetic_pc_8 + genetic_pc_9 + genetic_pc_10	second_year	0.113398	0.0558453	2.03057	2493	408	0.00167738	0.0422987	1	Alcohol consumption (drinks per week)	32555147	PRS-CS	European:100
Tea	PGS000203	caff_intake_4_l ~ PGS000203_hmPOS_GRCh38_AVG + interview_age + highest_educ + sex_at_birth + site_id_l + genetic_pc_1 + genetic_pc_2 + genetic_pc_3 + genetic_pc_4 + genetic_pc_5 + genetic_pc_6 + genetic_pc_7 + genetic_pc_8 + genetic_pc_9 + genetic_pc_10	second_year	0.0404319	0.0481056	0.840483	2493	675	0.000287778	0.400638	1	Alcohol consumption (drinks per week)	32555147	PRS-CS	European:100
Caffeinated Soda	PGS000203	caff_intake_6_l ~ PGS000203_hmPOS_GRCh38_AVG + interview_age + highest_educ + sex_at_birth + site_id_l + genetic_pc_1 + genetic_pc_2 + genetic_pc_3 + genetic_pc_4 + genetic_pc_5 + genetic_pc_6 + genetic_pc_7 + genetic_pc_8 + genetic_pc_9 + genetic_pc_10	second_year	0.0211178	0.0422977	0.499265	2493	1507	0.000101565	0.617593	1	Alcohol consumption (drinks per week)	32555147	PRS-CS	European:100
Energy Drinks	PGS000203	caff_intake_9_l ~ PGS000203_hmPOS_GRCh38_AVG + interview_age + highest_educ + sex_at_birth + site_id_l + genetic_pc_1 + genetic_pc_2 + genetic_pc_3 + genetic_pc_4 + genetic_pc_5 + genetic_pc_6 + genetic_pc_7 + genetic_pc_8 + genetic_pc_9 + genetic_pc_10	second_year	0.0926057	0.103301	0.896462	2493	113	0.000327376	0.370006	1	Alcohol consumption (drinks per week)	32555147	PRS-CS	European:100
Lifetime Alcohol	PGS002115	alc_comb_yn.cf ~ PGS002115_hmPOS_GRCh38_AVG + interview_age + highest_educ + sex_at_birth + site_id_l + genetic_pc_1 + genetic_pc_2 + genetic_pc_3 + genetic_pc_4 + genetic_pc_5 + genetic_pc_6 + genetic_pc_7 + genetic_pc_8 + genetic_pc_9 + genetic_pc_10	second_year	0.0107257	0.0484733	0.221271	2493	647	1.9951e-05	0.824882	1	Alcohol drinker status	34995502	LDpred2 (bigsnpr)
Lifetime Cannabis	PGS002115	can_comb_yn.cf ~ PGS002115_hmPOS_GRCh38_AVG + interview_age + highest_educ + sex_at_birth + site_id_l + genetic_pc_1 + genetic_pc_2 + genetic_pc_3 + genetic_pc_4 + genetic_pc_5 + genetic_pc_6 + genetic_pc_7 + genetic_pc_8 + genetic_pc_9 + genetic_pc_10	second_year	-0.0211282	0.177309	-0.11916	2493	38	5.78609e-06	0.905148	1	Alcohol drinker status	34995502	LDpred2 (bigsnpr)
Lifetime Nicotine/E-cig	PGS002115	nic_comb_yn.cf ~ PGS002115_hmPOS_GRCh38_AVG + interview_age + highest_educ + sex_at_birth + site_id_l + genetic_pc_1 + genetic_pc_2 + genetic_pc_3 + genetic_pc_4 + genetic_pc_5 + genetic_pc_6 + genetic_pc_7 + genetic_pc_8 + genetic_pc_9 + genetic_pc_10	second_year	-0.130024	0.127994	-1.01586	2493	71	0.000420349	0.309696	1	Alcohol drinker status	34995502	LDpred2 (bigsnpr)
Coffee	PGS002115	caff_intake_1_l ~ PGS002115_hmPOS_GRCh38_AVG + interview_age + highest_educ + sex_at_birth + site_id_l + genetic_pc_1 + genetic_pc_2 + genetic_pc_3 + genetic_pc_4 + genetic_pc_5 + genetic_pc_6 + genetic_pc_7 + genetic_pc_8 + genetic_pc_9 + genetic_pc_10	second_year	0.0806303	0.0479891	1.68018	2493	661	0.00114905	0.0929224	1	Alcohol drinker status	34995502	LDpred2 (bigsnpr)
Espresso Drinks	PGS002115	caff_intake_3_l ~ PGS002115_hmPOS_GRCh38_AVG + interview_age + highest_educ + sex_at_birth + site_id_l + genetic_pc_1 + genetic_pc_2 + genetic_pc_3 + genetic_pc_4 + genetic_pc_5 + genetic_pc_6 + genetic_pc_7 + genetic_pc_8 + genetic_pc_9 + genetic_pc_10	second_year	0.0809347	0.0565079	1.43227	2493	408	0.000835246	0.152066	1	Alcohol drinker status	34995502	LDpred2 (bigsnpr)
Tea	PGS002115	caff_intake_4_l ~ PGS002115_hmPOS_GRCh38_AVG + interview_age + highest_educ + sex_at_birth + site_id_l + genetic_pc_1 + genetic_pc_2 + genetic_pc_3 + genetic_pc_4 + genetic_pc_5 + genetic_pc_6 + genetic_pc_7 + genetic_pc_8 + genetic_pc_9 + genetic_pc_10	second_year	-0.0283214	0.0483259	-0.586052	2493	675	0.000139938	0.557841	1	Alcohol drinker status	34995502	LDpred2 (bigsnpr)
Caffeinated Soda	PGS002115	caff_intake_6_l ~ PGS002115_hmPOS_GRCh38_AVG + interview_age + highest_educ + sex_at_birth + site_id_l + genetic_pc_1 + genetic_pc_2 + genetic_pc_3 + genetic_pc_4 + genetic_pc_5 + genetic_pc_6 + genetic_pc_7 + genetic_pc_8 + genetic_pc_9 + genetic_pc_10	second_year	0.0299929	0.0431052	0.695806	2493	1507	0.000197249	0.48655	1	Alcohol drinker status	34995502	LDpred2 (bigsnpr)
Energy Drinks	PGS002115	caff_intake_9_l ~ PGS002115_hmPOS_GRCh38_AVG + interview_age + highest_educ + sex_at_birth + site_id_l + genetic_pc_1 + genetic_pc_2 + genetic_pc_3 + genetic_pc_4 + genetic_pc_5 + genetic_pc_6 + genetic_pc_7 + genetic_pc_8 + genetic_pc_9 + genetic_pc_10	second_year	0.0974313	0.105188	0.926255	2493	113	0.00034949	0.354314	1	Alcohol drinker status	34995502	LDpred2 (bigsnpr)
Lifetime Alcohol	PGS002152	alc_comb_yn.cf ~ PGS002152_hmPOS_GRCh38_AVG + interview_age + highest_educ + sex_at_birth + site_id_l + genetic_pc_1 + genetic_pc_2 + genetic_pc_3 + genetic_pc_4 + genetic_pc_5 + genetic_pc_6 + genetic_pc_7 + genetic_pc_8 + genetic_pc_9 + genetic_pc_10	second_year	-0.000977812	0.0490241	-0.0199455	2493	647	1.62113e-07	0.984087	1	Alcohol intake frequency	34995502	LDpred2 (bigsnpr)
Lifetime Cannabis	PGS002152	can_comb_yn.cf ~ PGS002152_hmPOS_GRCh38_AVG + interview_age + highest_educ + sex_at_birth + site_id_l + genetic_pc_1 + genetic_pc_2 + genetic_pc_3 + genetic_pc_4 + genetic_pc_5 + genetic_pc_6 + genetic_pc_7 + genetic_pc_8 + genetic_pc_9 + genetic_pc_10	second_year	0.0490696	0.172868	0.283856	2493	38	3.28328e-05	0.776521	1	Alcohol intake frequency	34995502	LDpred2 (bigsnpr)
Lifetime Nicotine/E-cig	PGS002152	nic_comb_yn.cf ~ PGS002152_hmPOS_GRCh38_AVG + interview_age + highest_educ + sex_at_birth + site_id_l + genetic_pc_1 + genetic_pc_2 + genetic_pc_3 + genetic_pc_4 + genetic_pc_5 + genetic_pc_6 + genetic_pc_7 + genetic_pc_8 + genetic_pc_9 + genetic_pc_10	second_year	0.089042	0.129268	0.688817	2493	71	0.000193308	0.490938	1	Alcohol intake frequency	34995502	LDpred2 (bigsnpr)
Coffee	PGS002152	caff_intake_1_l ~ PGS002152_hmPOS_GRCh38_AVG + interview_age + highest_educ + sex_at_birth + site_id_l + genetic_pc_1 + genetic_pc_2 + genetic_pc_3 + genetic_pc_4 + genetic_pc_5 + genetic_pc_6 + genetic_pc_7 + genetic_pc_8 + genetic_pc_9 + genetic_pc_10	second_year	-0.058801	0.0489104	-1.20222	2493	661	0.000588622	0.229279	1	Alcohol intake frequency	34995502	LDpred2 (bigsnpr)
Espresso Drinks	PGS002152	caff_intake_3_l ~ PGS002152_hmPOS_GRCh38_AVG + interview_age + highest_educ + sex_at_birth + site_id_l + genetic_pc_1 + genetic_pc_2 + genetic_pc_3 + genetic_pc_4 + genetic_pc_5 + genetic_pc_6 + genetic_pc_7 + genetic_pc_8 + genetic_pc_9 + genetic_pc_10	second_year	-0.106869	0.0582257	-1.83542	2493	408	0.00137089	0.066443	1	Alcohol intake frequency	34995502	LDpred2 (bigsnpr)
Tea	PGS002152	caff_intake_4_l ~ PGS002152_hmPOS_GRCh38_AVG + interview_age + highest_educ + sex_at_birth + site_id_l + genetic_pc_1 + genetic_pc_2 + genetic_pc_3 + genetic_pc_4 + genetic_pc_5 + genetic_pc_6 + genetic_pc_7 + genetic_pc_8 + genetic_pc_9 + genetic_pc_10	second_year	-0.0126621	0.0493169	-0.256749	2493	675	2.68616e-05	0.797372	1	Alcohol intake frequency	34995502	LDpred2 (bigsnpr)
Caffeinated Soda	PGS002152	caff_intake_6_l ~ PGS002152_hmPOS_GRCh38_AVG + interview_age + highest_educ + sex_at_birth + site_id_l + genetic_pc_1 + genetic_pc_2 + genetic_pc_3 + genetic_pc_4 + genetic_pc_5 + genetic_pc_6 + genetic_pc_7 + genetic_pc_8 + genetic_pc_9 + genetic_pc_10	second_year	0.0225451	0.0437963	0.514772	2493	1507	0.000107971	0.606713	1	Alcohol intake frequency	34995502	LDpred2 (bigsnpr)
Energy Drinks	PGS002152	caff_intake_9_l ~ PGS002152_hmPOS_GRCh38_AVG + interview_age + highest_educ + sex_at_birth + site_id_l + genetic_pc_1 + genetic_pc_2 + genetic_pc_3 + genetic_pc_4 + genetic_pc_5 + genetic_pc_6 + genetic_pc_7 + genetic_pc_8 + genetic_pc_9 + genetic_pc_10	second_year	0.00748725	0.10489	0.0713819	2493	113	2.07635e-06	0.943094	1	Alcohol intake frequency	34995502	LDpred2 (bigsnpr)
Lifetime Alcohol	PGS002738	alc_comb_yn.cf ~ PGS002738_hmPOS_GRCh38_AVG + interview_age + highest_educ + sex_at_birth + site_id_l + genetic_pc_1 + genetic_pc_2 + genetic_pc_3 + genetic_pc_4 + genetic_pc_5 + genetic_pc_6 + genetic_pc_7 + genetic_pc_8 + genetic_pc_9 + genetic_pc_10	second_year	-0.00383989	0.0505711	-0.0759307	2493	647	2.34941e-06	0.939474	1	Alcohol use disorder	35267208	PRS-CS	European:81.7|African:14.3|Hispanic or Latin American:3.6|East Asian:0.3|South Asian:0.05
Lifetime Cannabis	PGS002738	can_comb_yn.cf ~ PGS002738_hmPOS_GRCh38_AVG + interview_age + highest_educ + sex_at_birth + site_id_l + genetic_pc_1 + genetic_pc_2 + genetic_pc_3 + genetic_pc_4 + genetic_pc_5 + genetic_pc_6 + genetic_pc_7 + genetic_pc_8 + genetic_pc_9 + genetic_pc_10	second_year	-0.0796107	0.183794	-0.433151	2493	38	7.64488e-05	0.664905	1	Alcohol use disorder	35267208	PRS-CS	European:81.7|African:14.3|Hispanic or Latin American:3.6|East Asian:0.3|South Asian:0.05
Lifetime Nicotine/E-cig	PGS002738	nic_comb_yn.cf ~ PGS002738_hmPOS_GRCh38_AVG + interview_age + highest_educ + sex_at_birth + site_id_l + genetic_pc_1 + genetic_pc_2 + genetic_pc_3 + genetic_pc_4 + genetic_pc_5 + genetic_pc_6 + genetic_pc_7 + genetic_pc_8 + genetic_pc_9 + genetic_pc_10	second_year	-0.127147	0.132765	-0.957685	2493	71	0.000373601	0.338222	1	Alcohol use disorder	35267208	PRS-CS	European:81.7|African:14.3|Hispanic or Latin American:3.6|East Asian:0.3|South Asian:0.05
Coffee	PGS002738	caff_intake_1_l ~ PGS002738_hmPOS_GRCh38_AVG + interview_age + highest_educ + sex_at_birth + site_id_l + genetic_pc_1 + genetic_pc_2 + genetic_pc_3 + genetic_pc_4 + genetic_pc_5 + genetic_pc_6 + genetic_pc_7 + genetic_pc_8 + genetic_pc_9 + genetic_pc_10	second_year	0.105602	0.0502381	2.10203	2493	661	0.0017973	0.0355509	1	Alcohol use disorder	35267208	PRS-CS	European:81.7|African:14.3|Hispanic or Latin American:3.6|East Asian:0.3|South Asian:0.05
Espresso Drinks	PGS002738	caff_intake_3_l ~ PGS002738_hmPOS_GRCh38_AVG + interview_age + highest_educ + sex_at_birth + site_id_l + genetic_pc_1 + genetic_pc_2 + genetic_pc_3 + genetic_pc_4 + genetic_pc_5 + genetic_pc_6 + genetic_pc_7 + genetic_pc_8 + genetic_pc_9 + genetic_pc_10	second_year	0.12719	0.0591566	2.15005	2493	408	0.00188021	0.0315512	1	Alcohol use disorder	35267208	PRS-CS	European:81.7|African:14.3|Hispanic or Latin American:3.6|East Asian:0.3|South Asian:0.05
Tea	PGS002738	caff_intake_4_l ~ PGS002738_hmPOS_GRCh38_AVG + interview_age + highest_educ + sex_at_birth + site_id_l + genetic_pc_1 + genetic_pc_2 + genetic_pc_3 + genetic_pc_4 + genetic_pc_5 + genetic_pc_6 + genetic_pc_7 + genetic_pc_8 + genetic_pc_9 + genetic_pc_10	second_year	0.033714	0.0506695	0.665369	2493	675	0.000180373	0.505814	1	Alcohol use disorder	35267208	PRS-CS	European:81.7|African:14.3|Hispanic or Latin American:3.6|East Asian:0.3|South Asian:0.05
Caffeinated Soda	PGS002738	caff_intake_6_l ~ PGS002738_hmPOS_GRCh38_AVG + interview_age + highest_educ + sex_at_birth + site_id_l + genetic_pc_1 + genetic_pc_2 + genetic_pc_3 + genetic_pc_4 + genetic_pc_5 + genetic_pc_6 + genetic_pc_7 + genetic_pc_8 + genetic_pc_9 + genetic_pc_10	second_year	0.0306223	0.0450766	0.679339	2493	1507	0.000188026	0.496923	1	Alcohol use disorder	35267208	PRS-CS	European:81.7|African:14.3|Hispanic or Latin American:3.6|East Asian:0.3|South Asian:0.05
Energy Drinks	PGS002738	caff_intake_9_l ~ PGS002738_hmPOS_GRCh38_AVG + interview_age + highest_educ + sex_at_birth + site_id_l + genetic_pc_1 + genetic_pc_2 + genetic_pc_3 + genetic_pc_4 + genetic_pc_5 + genetic_pc_6 + genetic_pc_7 + genetic_pc_8 + genetic_pc_9 + genetic_pc_10	second_year	0.0589267	0.109148	0.53988	2493	113	0.00011876	0.58928	1	Alcohol use disorder	35267208	PRS-CS	European:81.7|African:14.3|Hispanic or Latin American:3.6|East Asian:0.3|South Asian:0.05
Lifetime Alcohol	PGS001088	alc_comb_yn.cf ~ PGS001088_hmPOS_GRCh38_AVG + interview_age + highest_educ + sex_at_birth + site_id_l + genetic_pc_1 + genetic_pc_2 + genetic_pc_3 + genetic_pc_4 + genetic_pc_5 + genetic_pc_6 + genetic_pc_7 + genetic_pc_8 + genetic_pc_9 + genetic_pc_10	second_year	-0.0937101	0.0501917	-1.86704	2493	647	0.00141846	0.0618953	1	Average weekly alcohol consumption (beer and cider)	35324888	snpnet
Lifetime Cannabis	PGS001088	can_comb_yn.cf ~ PGS001088_hmPOS_GRCh38_AVG + interview_age + highest_educ + sex_at_birth + site_id_l + genetic_pc_1 + genetic_pc_2 + genetic_pc_3 + genetic_pc_4 + genetic_pc_5 + genetic_pc_6 + genetic_pc_7 + genetic_pc_8 + genetic_pc_9 + genetic_pc_10	second_year	0.0124003	0.177132	0.070006	2493	38	1.99708e-06	0.944189	1	Average weekly alcohol consumption (beer and cider)	35324888	snpnet
Lifetime Nicotine/E-cig	PGS001088	nic_comb_yn.cf ~ PGS001088_hmPOS_GRCh38_AVG + interview_age + highest_educ + sex_at_birth + site_id_l + genetic_pc_1 + genetic_pc_2 + genetic_pc_3 + genetic_pc_4 + genetic_pc_5 + genetic_pc_6 + genetic_pc_7 + genetic_pc_8 + genetic_pc_9 + genetic_pc_10	second_year	-0.00211352	0.133373	-0.0158468	2493	71	1.02331e-07	0.987357	1	Average weekly alcohol consumption (beer and cider)	35324888	snpnet
Coffee	PGS001088	caff_intake_1_l ~ PGS001088_hmPOS_GRCh38_AVG + interview_age + highest_educ + sex_at_birth + site_id_l + genetic_pc_1 + genetic_pc_2 + genetic_pc_3 + genetic_pc_4 + genetic_pc_5 + genetic_pc_6 + genetic_pc_7 + genetic_pc_8 + genetic_pc_9 + genetic_pc_10	second_year	0.0303211	0.0496935	0.610163	2493	661	0.000151688	0.541754	1	Average weekly alcohol consumption (beer and cider)	35324888	snpnet
Espresso Drinks	PGS001088	caff_intake_3_l ~ PGS001088_hmPOS_GRCh38_AVG + interview_age + highest_educ + sex_at_birth + site_id_l + genetic_pc_1 + genetic_pc_2 + genetic_pc_3 + genetic_pc_4 + genetic_pc_5 + genetic_pc_6 + genetic_pc_7 + genetic_pc_8 + genetic_pc_9 + genetic_pc_10	second_year	0.063761	0.0587902	1.08455	2493	408	0.00047909	0.278121	1	Average weekly alcohol consumption (beer and cider)	35324888	snpnet
Tea	PGS001088	caff_intake_4_l ~ PGS001088_hmPOS_GRCh38_AVG + interview_age + highest_educ + sex_at_birth + site_id_l + genetic_pc_1 + genetic_pc_2 + genetic_pc_3 + genetic_pc_4 + genetic_pc_5 + genetic_pc_6 + genetic_pc_7 + genetic_pc_8 + genetic_pc_9 + genetic_pc_10	second_year	0.0817475	0.0503318	1.62417	2493	675	0.0010738	0.104339	1	Average weekly alcohol consumption (beer and cider)	35324888	snpnet
Caffeinated Soda	PGS001088	caff_intake_6_l ~ PGS001088_hmPOS_GRCh38_AVG + interview_age + highest_educ + sex_at_birth + site_id_l + genetic_pc_1 + genetic_pc_2 + genetic_pc_3 + genetic_pc_4 + genetic_pc_5 + genetic_pc_6 + genetic_pc_7 + genetic_pc_8 + genetic_pc_9 + genetic_pc_10	second_year	0.0365871	0.0445395	0.821452	2493	1507	0.000274897	0.411389	1	Average weekly alcohol consumption (beer and cider)	35324888	snpnet
Energy Drinks	PGS001088	caff_intake_9_l ~ PGS001088_hmPOS_GRCh38_AVG + interview_age + highest_educ + sex_at_birth + site_id_l + genetic_pc_1 + genetic_pc_2 + genetic_pc_3 + genetic_pc_4 + genetic_pc_5 + genetic_pc_6 + genetic_pc_7 + genetic_pc_8 + genetic_pc_9 + genetic_pc_10	second_year	-0.0712906	0.106589	-0.668839	2493	113	0.000182259	0.503598	1	Average weekly alcohol consumption (beer and cider)	35324888	snpnet
Lifetime Alcohol	PGS002913	alc_comb_yn.cf ~ PGS002913_hmPOS_GRCh38_AVG + interview_age + highest_educ + sex_at_birth + site_id_l + genetic_pc_1 + genetic_pc_2 + genetic_pc_3 + genetic_pc_4 + genetic_pc_5 + genetic_pc_6 + genetic_pc_7 + genetic_pc_8 + genetic_pc_9 + genetic_pc_10	second_year	-0.0223752	0.0495495	-0.451572	2493	647	8.30891e-05	0.651577	1	Drinking Status	36152628	PRS-CS	European:100
Lifetime Cannabis	PGS002913	can_comb_yn.cf ~ PGS002913_hmPOS_GRCh38_AVG + interview_age + highest_educ + sex_at_birth + site_id_l + genetic_pc_1 + genetic_pc_2 + genetic_pc_3 + genetic_pc_4 + genetic_pc_5 + genetic_pc_6 + genetic_pc_7 + genetic_pc_8 + genetic_pc_9 + genetic_pc_10	second_year	-0.12442	0.175158	-0.71033	2493	38	0.000205568	0.4775	1	Drinking Status	36152628	PRS-CS	European:100
Lifetime Nicotine/E-cig	PGS002913	nic_comb_yn.cf ~ PGS002913_hmPOS_GRCh38_AVG + interview_age + highest_educ + sex_at_birth + site_id_l + genetic_pc_1 + genetic_pc_2 + genetic_pc_3 + genetic_pc_4 + genetic_pc_5 + genetic_pc_6 + genetic_pc_7 + genetic_pc_8 + genetic_pc_9 + genetic_pc_10	second_year	-0.103561	0.13217	-0.783544	2493	71	0.000250117	0.433308	1	Drinking Status	36152628	PRS-CS	European:100
Coffee	PGS002913	caff_intake_1_l ~ PGS002913_hmPOS_GRCh38_AVG + interview_age + highest_educ + sex_at_birth + site_id_l + genetic_pc_1 + genetic_pc_2 + genetic_pc_3 + genetic_pc_4 + genetic_pc_5 + genetic_pc_6 + genetic_pc_7 + genetic_pc_8 + genetic_pc_9 + genetic_pc_10	second_year	0.0466153	0.0496249	0.939351	2493	661	0.000359439	0.34755	1	Drinking Status	36152628	PRS-CS	European:100
Espresso Drinks	PGS002913	caff_intake_3_l ~ PGS002913_hmPOS_GRCh38_AVG + interview_age + highest_educ + sex_at_birth + site_id_l + genetic_pc_1 + genetic_pc_2 + genetic_pc_3 + genetic_pc_4 + genetic_pc_5 + genetic_pc_6 + genetic_pc_7 + genetic_pc_8 + genetic_pc_9 + genetic_pc_10	second_year	0.0863884	0.0586333	1.47337	2493	408	0.000883819	0.140652	1	Drinking Status	36152628	PRS-CS	European:100
Tea	PGS002913	caff_intake_4_l ~ PGS002913_hmPOS_GRCh38_AVG + interview_age + highest_educ + sex_at_birth + site_id_l + genetic_pc_1 + genetic_pc_2 + genetic_pc_3 + genetic_pc_4 + genetic_pc_5 + genetic_pc_6 + genetic_pc_7 + genetic_pc_8 + genetic_pc_9 + genetic_pc_10	second_year	-0.0142905	0.0492186	-0.290348	2493	675	3.43516e-05	0.77155	1	Drinking Status	36152628	PRS-CS	European:100
Caffeinated Soda	PGS002913	caff_intake_6_l ~ PGS002913_hmPOS_GRCh38_AVG + interview_age + highest_educ + sex_at_birth + site_id_l + genetic_pc_1 + genetic_pc_2 + genetic_pc_3 + genetic_pc_4 + genetic_pc_5 + genetic_pc_6 + genetic_pc_7 + genetic_pc_8 + genetic_pc_9 + genetic_pc_10	second_year	0.0106111	0.0442347	0.239881	2493	1507	2.34481e-05	0.810422	1	Drinking Status	36152628	PRS-CS	European:100
Energy Drinks	PGS002913	caff_intake_9_l ~ PGS002913_hmPOS_GRCh38_AVG + interview_age + highest_educ + sex_at_birth + site_id_l + genetic_pc_1 + genetic_pc_2 + genetic_pc_3 + genetic_pc_4 + genetic_pc_5 + genetic_pc_6 + genetic_pc_7 + genetic_pc_8 + genetic_pc_9 + genetic_pc_10	second_year	0.177159	0.109775	1.61384	2493	113	0.0010602	0.106562	1	Drinking Status	36152628	PRS-CS	European:100
Lifetime Alcohol	PGS003376	alc_comb_yn.cf ~ PGS003376_hmPOS_GRCh38_AVG + interview_age + highest_educ + sex_at_birth + site_id_l + genetic_pc_1 + genetic_pc_2 + genetic_pc_3 + genetic_pc_4 + genetic_pc_5 + genetic_pc_6 + genetic_pc_7 + genetic_pc_8 + genetic_pc_9 + genetic_pc_10	second_year	-0.0230295	0.0486005	-0.473853	2493	647	9.14898e-05	0.635605	1	Drinks per week	36477530	LDpred	European:100
Lifetime Cannabis	PGS003376	can_comb_yn.cf ~ PGS003376_hmPOS_GRCh38_AVG + interview_age + highest_educ + sex_at_birth + site_id_l + genetic_pc_1 + genetic_pc_2 + genetic_pc_3 + genetic_pc_4 + genetic_pc_5 + genetic_pc_6 + genetic_pc_7 + genetic_pc_8 + genetic_pc_9 + genetic_pc_10	second_year	-0.0473388	0.173927	-0.272176	2493	38	3.01864e-05	0.785487	1	Drinks per week	36477530	LDpred	European:100
Lifetime Nicotine/E-cig	PGS003376	nic_comb_yn.cf ~ PGS003376_hmPOS_GRCh38_AVG + interview_age + highest_educ + sex_at_birth + site_id_l + genetic_pc_1 + genetic_pc_2 + genetic_pc_3 + genetic_pc_4 + genetic_pc_5 + genetic_pc_6 + genetic_pc_7 + genetic_pc_8 + genetic_pc_9 + genetic_pc_10	second_year	-0.283678	0.133768	-2.12068	2493	71	0.00182928	0.033949	1	Drinks per week	36477530	LDpred	European:100
Coffee	PGS003376	caff_intake_1_l ~ PGS003376_hmPOS_GRCh38_AVG + interview_age + highest_educ + sex_at_birth + site_id_l + genetic_pc_1 + genetic_pc_2 + genetic_pc_3 + genetic_pc_4 + genetic_pc_5 + genetic_pc_6 + genetic_pc_7 + genetic_pc_8 + genetic_pc_9 + genetic_pc_10	second_year	0.0620133	0.0483597	1.28233	2493	661	0.000669634	0.199725	1	Drinks per week	36477530	LDpred	European:100
Espresso Drinks	PGS003376	caff_intake_3_l ~ PGS003376_hmPOS_GRCh38_AVG + interview_age + highest_educ + sex_at_birth + site_id_l + genetic_pc_1 + genetic_pc_2 + genetic_pc_3 + genetic_pc_4 + genetic_pc_5 + genetic_pc_6 + genetic_pc_7 + genetic_pc_8 + genetic_pc_9 + genetic_pc_10	second_year	0.0703671	0.0570041	1.23442	2493	408	0.000620559	0.217046	1	Drinks per week	36477530	LDpred	European:100
Tea	PGS003376	caff_intake_4_l ~ PGS003376_hmPOS_GRCh38_AVG + interview_age + highest_educ + sex_at_birth + site_id_l + genetic_pc_1 + genetic_pc_2 + genetic_pc_3 + genetic_pc_4 + genetic_pc_5 + genetic_pc_6 + genetic_pc_7 + genetic_pc_8 + genetic_pc_9 + genetic_pc_10	second_year	0.0479834	0.0488808	0.981641	2493	675	0.000392518	0.326277	1	Drinks per week	36477530	LDpred	European:100
Caffeinated Soda	PGS003376	caff_intake_6_l ~ PGS003376_hmPOS_GRCh38_AVG + interview_age + highest_educ + sex_at_birth + site_id_l + genetic_pc_1 + genetic_pc_2 + genetic_pc_3 + genetic_pc_4 + genetic_pc_5 + genetic_pc_6 + genetic_pc_7 + genetic_pc_8 + genetic_pc_9 + genetic_pc_10	second_year	0.00763392	0.0433284	0.176188	2493	1507	1.26494e-05	0.860147	1	Drinks per week	36477530	LDpred	European:100
Energy Drinks	PGS003376	caff_intake_9_l ~ PGS003376_hmPOS_GRCh38_AVG + interview_age + highest_educ + sex_at_birth + site_id_l + genetic_pc_1 + genetic_pc_2 + genetic_pc_3 + genetic_pc_4 + genetic_pc_5 + genetic_pc_6 + genetic_pc_7 + genetic_pc_8 + genetic_pc_9 + genetic_pc_10	second_year	0.0434014	0.105465	0.411526	2493	113	6.90065e-05	0.680687	1	Drinks per week	36477530	LDpred	European:100
Lifetime Alcohol	PGS001394	alc_comb_yn.cf ~ PGS001394_hmPOS_GRCh38_AVG + interview_age + highest_educ + sex_at_birth + site_id_l + genetic_pc_1 + genetic_pc_2 + genetic_pc_3 + genetic_pc_4 + genetic_pc_5 + genetic_pc_6 + genetic_pc_7 + genetic_pc_8 + genetic_pc_9 + genetic_pc_10	second_year	-0.0427481	0.0526752	-0.811542	2493	647	0.000268307	0.417054	1	Freq. of drinking alcohol	35324888	snpnet
Lifetime Cannabis	PGS001394	can_comb_yn.cf ~ PGS001394_hmPOS_GRCh38_AVG + interview_age + highest_educ + sex_at_birth + site_id_l + genetic_pc_1 + genetic_pc_2 + genetic_pc_3 + genetic_pc_4 + genetic_pc_5 + genetic_pc_6 + genetic_pc_7 + genetic_pc_8 + genetic_pc_9 + genetic_pc_10	second_year	-0.130806	0.190183	-0.687792	2493	38	0.000192733	0.491584	1	Freq. of drinking alcohol	35324888	snpnet
Lifetime Nicotine/E-cig	PGS001394	nic_comb_yn.cf ~ PGS001394_hmPOS_GRCh38_AVG + interview_age + highest_educ + sex_at_birth + site_id_l + genetic_pc_1 + genetic_pc_2 + genetic_pc_3 + genetic_pc_4 + genetic_pc_5 + genetic_pc_6 + genetic_pc_7 + genetic_pc_8 + genetic_pc_9 + genetic_pc_10	second_year	-0.251293	0.143791	-1.74763	2493	71	0.00124303	0.0805285	1	Freq. of drinking alcohol	35324888	snpnet
Coffee	PGS001394	caff_intake_1_l ~ PGS001394_hmPOS_GRCh38_AVG + interview_age + highest_educ + sex_at_birth + site_id_l + genetic_pc_1 + genetic_pc_2 + genetic_pc_3 + genetic_pc_4 + genetic_pc_5 + genetic_pc_6 + genetic_pc_7 + genetic_pc_8 + genetic_pc_9 + genetic_pc_10	second_year	0.0155715	0.0521752	0.298446	2493	661	3.62945e-05	0.765363	1	Freq. of drinking alcohol	35324888	snpnet
Espresso Drinks	PGS001394	caff_intake_3_l ~ PGS001394_hmPOS_GRCh38_AVG + interview_age + highest_educ + sex_at_birth + site_id_l + genetic_pc_1 + genetic_pc_2 + genetic_pc_3 + genetic_pc_4 + genetic_pc_5 + genetic_pc_6 + genetic_pc_7 + genetic_pc_8 + genetic_pc_9 + genetic_pc_10	second_year	0.0180619	0.0620087	0.291281	2493	408	3.45727e-05	0.770837	1	Freq. of drinking alcohol	35324888	snpnet
Tea	PGS001394	caff_intake_4_l ~ PGS001394_hmPOS_GRCh38_AVG + interview_age + highest_educ + sex_at_birth + site_id_l + genetic_pc_1 + genetic_pc_2 + genetic_pc_3 + genetic_pc_4 + genetic_pc_5 + genetic_pc_6 + genetic_pc_7 + genetic_pc_8 + genetic_pc_9 + genetic_pc_10	second_year	0.0467181	0.0526228	0.887792	2493	675	0.000321076	0.374653	1	Freq. of drinking alcohol	35324888	snpnet
Caffeinated Soda	PGS001394	caff_intake_6_l ~ PGS001394_hmPOS_GRCh38_AVG + interview_age + highest_educ + sex_at_birth + site_id_l + genetic_pc_1 + genetic_pc_2 + genetic_pc_3 + genetic_pc_4 + genetic_pc_5 + genetic_pc_6 + genetic_pc_7 + genetic_pc_8 + genetic_pc_9 + genetic_pc_10	second_year	0.012751	0.0467645	0.272665	2493	1507	3.02949e-05	0.785111	1	Freq. of drinking alcohol	35324888	snpnet
Energy Drinks	PGS001394	caff_intake_9_l ~ PGS001394_hmPOS_GRCh38_AVG + interview_age + highest_educ + sex_at_birth + site_id_l + genetic_pc_1 + genetic_pc_2 + genetic_pc_3 + genetic_pc_4 + genetic_pc_5 + genetic_pc_6 + genetic_pc_7 + genetic_pc_8 + genetic_pc_9 + genetic_pc_10	second_year	0.00503291	0.112386	0.0447822	2493	113	8.17215e-07	0.964281	1	Freq. of drinking alcohol	35324888	snpnet
Lifetime Alcohol	PGS001085	alc_comb_yn.cf ~ PGS001085_hmPOS_GRCh38_AVG + interview_age + highest_educ + sex_at_birth + site_id_l + genetic_pc_1 + genetic_pc_2 + genetic_pc_3 + genetic_pc_4 + genetic_pc_5 + genetic_pc_6 + genetic_pc_7 + genetic_pc_8 + genetic_pc_9 + genetic_pc_10	second_year	-0.0536194	0.0528587	-1.01439	2493	647	0.000419136	0.310396	1	Increased alcohol consumption, versus 10 years ago	35324888	snpnet
Lifetime Cannabis	PGS001085	can_comb_yn.cf ~ PGS001085_hmPOS_GRCh38_AVG + interview_age + highest_educ + sex_at_birth + site_id_l + genetic_pc_1 + genetic_pc_2 + genetic_pc_3 + genetic_pc_4 + genetic_pc_5 + genetic_pc_6 + genetic_pc_7 + genetic_pc_8 + genetic_pc_9 + genetic_pc_10	second_year	-0.142717	0.187991	-0.759167	2493	38	0.0002348	0.447753	1	Increased alcohol consumption, versus 10 years ago	35324888	snpnet
Lifetime Nicotine/E-cig	PGS001085	nic_comb_yn.cf ~ PGS001085_hmPOS_GRCh38_AVG + interview_age + highest_educ + sex_at_birth + site_id_l + genetic_pc_1 + genetic_pc_2 + genetic_pc_3 + genetic_pc_4 + genetic_pc_5 + genetic_pc_6 + genetic_pc_7 + genetic_pc_8 + genetic_pc_9 + genetic_pc_10	second_year	-0.0665442	0.138987	-0.478781	2493	71	9.34026e-05	0.632094	1	Increased alcohol consumption, versus 10 years ago	35324888	snpnet
Coffee	PGS001085	caff_intake_1_l ~ PGS001085_hmPOS_GRCh38_AVG + interview_age + highest_educ + sex_at_birth + site_id_l + genetic_pc_1 + genetic_pc_2 + genetic_pc_3 + genetic_pc_4 + genetic_pc_5 + genetic_pc_6 + genetic_pc_7 + genetic_pc_8 + genetic_pc_9 + genetic_pc_10	second_year	-0.0555085	0.0528761	-1.04978	2493	661	0.000448881	0.293817	1	Increased alcohol consumption, versus 10 years ago	35324888	snpnet
Espresso Drinks	PGS001085	caff_intake_3_l ~ PGS001085_hmPOS_GRCh38_AVG + interview_age + highest_educ + sex_at_birth + site_id_l + genetic_pc_1 + genetic_pc_2 + genetic_pc_3 + genetic_pc_4 + genetic_pc_5 + genetic_pc_6 + genetic_pc_7 + genetic_pc_8 + genetic_pc_9 + genetic_pc_10	second_year	-0.0955332	0.062796	-1.52133	2493	408	0.000942239	0.128178	1	Increased alcohol consumption, versus 10 years ago	35324888	snpnet
Tea	PGS001085	caff_intake_4_l ~ PGS001085_hmPOS_GRCh38_AVG + interview_age + highest_educ + sex_at_birth + site_id_l + genetic_pc_1 + genetic_pc_2 + genetic_pc_3 + genetic_pc_4 + genetic_pc_5 + genetic_pc_6 + genetic_pc_7 + genetic_pc_8 + genetic_pc_9 + genetic_pc_10	second_year	-0.00177583	0.0529879	-0.0335138	2493	675	4.57692e-07	0.973265	1	Increased alcohol consumption, versus 10 years ago	35324888	snpnet
Caffeinated Soda	PGS001085	caff_intake_6_l ~ PGS001085_hmPOS_GRCh38_AVG + interview_age + highest_educ + sex_at_birth + site_id_l + genetic_pc_1 + genetic_pc_2 + genetic_pc_3 + genetic_pc_4 + genetic_pc_5 + genetic_pc_6 + genetic_pc_7 + genetic_pc_8 + genetic_pc_9 + genetic_pc_10	second_year	0.0381774	0.04722	0.8085	2493	1507	0.000266299	0.418803	1	Increased alcohol consumption, versus 10 years ago	35324888	snpnet
Energy Drinks	PGS001085	caff_intake_9_l ~ PGS001085_hmPOS_GRCh38_AVG + interview_age + highest_educ + sex_at_birth + site_id_l + genetic_pc_1 + genetic_pc_2 + genetic_pc_3 + genetic_pc_4 + genetic_pc_5 + genetic_pc_6 + genetic_pc_7 + genetic_pc_8 + genetic_pc_9 + genetic_pc_10	second_year	-0.0827066	0.113252	-0.730287	2493	113	0.000217279	0.465215	1	Increased alcohol consumption, versus 10 years ago	35324888	snpnet
Lifetime Alcohol	PGS000202	alc_comb_yn.cf ~ PGS000202_hmPOS_GRCh38_AVG + interview_age + highest_educ + sex_at_birth + site_id_l + genetic_pc_1 + genetic_pc_2 + genetic_pc_3 + genetic_pc_4 + genetic_pc_5 + genetic_pc_6 + genetic_pc_7 + genetic_pc_8 + genetic_pc_9 + genetic_pc_10	second_year	-0.00812099	0.0505546	-0.160638	2493	647	1.05152e-05	0.872379	1	Problematic Alcohol Use	32555147	PRS-CS	European:100
Lifetime Cannabis	PGS000202	can_comb_yn.cf ~ PGS000202_hmPOS_GRCh38_AVG + interview_age + highest_educ + sex_at_birth + site_id_l + genetic_pc_1 + genetic_pc_2 + genetic_pc_3 + genetic_pc_4 + genetic_pc_5 + genetic_pc_6 + genetic_pc_7 + genetic_pc_8 + genetic_pc_9 + genetic_pc_10	second_year	-0.0841393	0.187967	-0.447629	2493	38	8.16444e-05	0.654421	1	Problematic Alcohol Use	32555147	PRS-CS	European:100
Lifetime Nicotine/E-cig	PGS000202	nic_comb_yn.cf ~ PGS000202_hmPOS_GRCh38_AVG + interview_age + highest_educ + sex_at_birth + site_id_l + genetic_pc_1 + genetic_pc_2 + genetic_pc_3 + genetic_pc_4 + genetic_pc_5 + genetic_pc_6 + genetic_pc_7 + genetic_pc_8 + genetic_pc_9 + genetic_pc_10	second_year	-0.22637	0.135397	-1.6719	2493	71	0.00113776	0.0945438	1	Problematic Alcohol Use	32555147	PRS-CS	European:100
Coffee	PGS000202	caff_intake_1_l ~ PGS000202_hmPOS_GRCh38_AVG + interview_age + highest_educ + sex_at_birth + site_id_l + genetic_pc_1 + genetic_pc_2 + genetic_pc_3 + genetic_pc_4 + genetic_pc_5 + genetic_pc_6 + genetic_pc_7 + genetic_pc_8 + genetic_pc_9 + genetic_pc_10	second_year	0.0626997	0.0505178	1.24114	2493	661	0.000627328	0.214554	1	Problematic Alcohol Use	32555147	PRS-CS	European:100
Espresso Drinks	PGS000202	caff_intake_3_l ~ PGS000202_hmPOS_GRCh38_AVG + interview_age + highest_educ + sex_at_birth + site_id_l + genetic_pc_1 + genetic_pc_2 + genetic_pc_3 + genetic_pc_4 + genetic_pc_5 + genetic_pc_6 + genetic_pc_7 + genetic_pc_8 + genetic_pc_9 + genetic_pc_10	second_year	0.0247075	0.0591874	0.417445	2493	408	7.10058e-05	0.676353	1	Problematic Alcohol Use	32555147	PRS-CS	European:100
Tea	PGS000202	caff_intake_4_l ~ PGS000202_hmPOS_GRCh38_AVG + interview_age + highest_educ + sex_at_birth + site_id_l + genetic_pc_1 + genetic_pc_2 + genetic_pc_3 + genetic_pc_4 + genetic_pc_5 + genetic_pc_6 + genetic_pc_7 + genetic_pc_8 + genetic_pc_9 + genetic_pc_10	second_year	-0.00466155	0.0508874	-0.0916052	2493	675	3.41952e-06	0.927012	1	Problematic Alcohol Use	32555147	PRS-CS	European:100
Caffeinated Soda	PGS000202	caff_intake_6_l ~ PGS000202_hmPOS_GRCh38_AVG + interview_age + highest_educ + sex_at_birth + site_id_l + genetic_pc_1 + genetic_pc_2 + genetic_pc_3 + genetic_pc_4 + genetic_pc_5 + genetic_pc_6 + genetic_pc_7 + genetic_pc_8 + genetic_pc_9 + genetic_pc_10	second_year	0.0459294	0.0453334	1.01315	2493	1507	0.000418108	0.31099	1	Problematic Alcohol Use	32555147	PRS-CS	European:100
Energy Drinks	PGS000202	caff_intake_9_l ~ PGS000202_hmPOS_GRCh38_AVG + interview_age + highest_educ + sex_at_birth + site_id_l + genetic_pc_1 + genetic_pc_2 + genetic_pc_3 + genetic_pc_4 + genetic_pc_5 + genetic_pc_6 + genetic_pc_7 + genetic_pc_8 + genetic_pc_9 + genetic_pc_10	second_year	0.133725	0.108854	1.22848	2493	113	0.0006146	0.219268	1	Problematic Alcohol Use	32555147	PRS-CS	European:100
Lifetime Alcohol	PGS002125	alc_comb_yn.cf ~ PGS002125_hmPOS_GRCh38_AVG + interview_age + highest_educ + sex_at_birth + site_id_l + genetic_pc_1 + genetic_pc_2 + genetic_pc_3 + genetic_pc_4 + genetic_pc_5 + genetic_pc_6 + genetic_pc_7 + genetic_pc_8 + genetic_pc_9 + genetic_pc_10	second_year	-0.000721498	0.0496764	-0.0145239	2493	647	8.59596e-08	0.988412	1	Ever taken cannabis	34995502	LDpred2 (bigsnpr)
Lifetime Cannabis	PGS002125	can_comb_yn.cf ~ PGS002125_hmPOS_GRCh38_AVG + interview_age + highest_educ + sex_at_birth + site_id_l + genetic_pc_1 + genetic_pc_2 + genetic_pc_3 + genetic_pc_4 + genetic_pc_5 + genetic_pc_6 + genetic_pc_7 + genetic_pc_8 + genetic_pc_9 + genetic_pc_10	second_year	-0.0677511	0.177729	-0.381203	2493	38	5.92125e-05	0.703052	1	Ever taken cannabis	34995502	LDpred2 (bigsnpr)
Lifetime Nicotine/E-cig	PGS002125	nic_comb_yn.cf ~ PGS002125_hmPOS_GRCh38_AVG + interview_age + highest_educ + sex_at_birth + site_id_l + genetic_pc_1 + genetic_pc_2 + genetic_pc_3 + genetic_pc_4 + genetic_pc_5 + genetic_pc_6 + genetic_pc_7 + genetic_pc_8 + genetic_pc_9 + genetic_pc_10	second_year	0.00111915	0.129099	0.00866894	2493	71	3.06237e-08	0.993083	1	Ever taken cannabis	34995502	LDpred2 (bigsnpr)
Coffee	PGS002125	caff_intake_1_l ~ PGS002125_hmPOS_GRCh38_AVG + interview_age + highest_educ + sex_at_birth + site_id_l + genetic_pc_1 + genetic_pc_2 + genetic_pc_3 + genetic_pc_4 + genetic_pc_5 + genetic_pc_6 + genetic_pc_7 + genetic_pc_8 + genetic_pc_9 + genetic_pc_10	second_year	-0.0145584	0.0494857	-0.294195	2493	661	3.5268e-05	0.768609	1	Ever taken cannabis	34995502	LDpred2 (bigsnpr)
Espresso Drinks	PGS002125	caff_intake_3_l ~ PGS002125_hmPOS_GRCh38_AVG + interview_age + highest_educ + sex_at_birth + site_id_l + genetic_pc_1 + genetic_pc_2 + genetic_pc_3 + genetic_pc_4 + genetic_pc_5 + genetic_pc_6 + genetic_pc_7 + genetic_pc_8 + genetic_pc_9 + genetic_pc_10	second_year	-0.0252262	0.0588326	-0.428779	2493	408	7.49134e-05	0.668084	1	Ever taken cannabis	34995502	LDpred2 (bigsnpr)
Tea	PGS002125	caff_intake_4_l ~ PGS002125_hmPOS_GRCh38_AVG + interview_age + highest_educ + sex_at_birth + site_id_l + genetic_pc_1 + genetic_pc_2 + genetic_pc_3 + genetic_pc_4 + genetic_pc_5 + genetic_pc_6 + genetic_pc_7 + genetic_pc_8 + genetic_pc_9 + genetic_pc_10	second_year	-0.0134252	0.0501876	-0.267501	2493	675	2.91583e-05	0.789084	1	Ever taken cannabis	34995502	LDpred2 (bigsnpr)
Caffeinated Soda	PGS002125	caff_intake_6_l ~ PGS002125_hmPOS_GRCh38_AVG + interview_age + highest_educ + sex_at_birth + site_id_l + genetic_pc_1 + genetic_pc_2 + genetic_pc_3 + genetic_pc_4 + genetic_pc_5 + genetic_pc_6 + genetic_pc_7 + genetic_pc_8 + genetic_pc_9 + genetic_pc_10	second_year	-0.056671	0.0444067	-1.27618	2493	1507	0.000663227	0.201891	1	Ever taken cannabis	34995502	LDpred2 (bigsnpr)
Energy Drinks	PGS002125	caff_intake_9_l ~ PGS002125_hmPOS_GRCh38_AVG + interview_age + highest_educ + sex_at_birth + site_id_l + genetic_pc_1 + genetic_pc_2 + genetic_pc_3 + genetic_pc_4 + genetic_pc_5 + genetic_pc_6 + genetic_pc_7 + genetic_pc_8 + genetic_pc_9 + genetic_pc_10	second_year	-0.177472	0.105208	-1.68686	2493	113	0.00115819	0.09163	1	Ever taken cannabis	34995502	LDpred2 (bigsnpr)
Lifetime Alcohol	PGS001123	alc_comb_yn.cf ~ PGS001123_hmPOS_GRCh38_AVG + interview_age + highest_educ + sex_at_birth + site_id_l + genetic_pc_1 + genetic_pc_2 + genetic_pc_3 + genetic_pc_4 + genetic_pc_5 + genetic_pc_6 + genetic_pc_7 + genetic_pc_8 + genetic_pc_9 + genetic_pc_10	second_year	0.024486	0.0494579	0.495088	2493	647	9.98727e-05	0.620538	1	Coffee consumption	35324888	snpnet
Lifetime Cannabis	PGS001123	can_comb_yn.cf ~ PGS001123_hmPOS_GRCh38_AVG + interview_age + highest_educ + sex_at_birth + site_id_l + genetic_pc_1 + genetic_pc_2 + genetic_pc_3 + genetic_pc_4 + genetic_pc_5 + genetic_pc_6 + genetic_pc_7 + genetic_pc_8 + genetic_pc_9 + genetic_pc_10	second_year	-0.0218589	0.172204	-0.126936	2493	38	6.56587e-06	0.898991	1	Coffee consumption	35324888	snpnet
Lifetime Nicotine/E-cig	PGS001123	nic_comb_yn.cf ~ PGS001123_hmPOS_GRCh38_AVG + interview_age + highest_educ + sex_at_birth + site_id_l + genetic_pc_1 + genetic_pc_2 + genetic_pc_3 + genetic_pc_4 + genetic_pc_5 + genetic_pc_6 + genetic_pc_7 + genetic_pc_8 + genetic_pc_9 + genetic_pc_10	second_year	-0.116576	0.128785	-0.905205	2493	71	0.000333791	0.365357	1	Coffee consumption	35324888	snpnet
Coffee	PGS001123	caff_intake_1_l ~ PGS001123_hmPOS_GRCh38_AVG + interview_age + highest_educ + sex_at_birth + site_id_l + genetic_pc_1 + genetic_pc_2 + genetic_pc_3 + genetic_pc_4 + genetic_pc_5 + genetic_pc_6 + genetic_pc_7 + genetic_pc_8 + genetic_pc_9 + genetic_pc_10	second_year	-0.00752989	0.048425	-0.155496	2493	661	9.8528e-06	0.87643	1	Coffee consumption	35324888	snpnet
Espresso Drinks	PGS001123	caff_intake_3_l ~ PGS001123_hmPOS_GRCh38_AVG + interview_age + highest_educ + sex_at_birth + site_id_l + genetic_pc_1 + genetic_pc_2 + genetic_pc_3 + genetic_pc_4 + genetic_pc_5 + genetic_pc_6 + genetic_pc_7 + genetic_pc_8 + genetic_pc_9 + genetic_pc_10	second_year	-0.0816856	0.0574488	-1.42188	2493	408	0.000823183	0.15506	1	Coffee consumption	35324888	snpnet
Tea	PGS001123	caff_intake_4_l ~ PGS001123_hmPOS_GRCh38_AVG + interview_age + highest_educ + sex_at_birth + site_id_l + genetic_pc_1 + genetic_pc_2 + genetic_pc_3 + genetic_pc_4 + genetic_pc_5 + genetic_pc_6 + genetic_pc_7 + genetic_pc_8 + genetic_pc_9 + genetic_pc_10	second_year	0.0450858	0.0485673	0.928315	2493	675	0.000351045	0.353244	1	Coffee consumption	35324888	snpnet
Caffeinated Soda	PGS001123	caff_intake_6_l ~ PGS001123_hmPOS_GRCh38_AVG + interview_age + highest_educ + sex_at_birth + site_id_l + genetic_pc_1 + genetic_pc_2 + genetic_pc_3 + genetic_pc_4 + genetic_pc_5 + genetic_pc_6 + genetic_pc_7 + genetic_pc_8 + genetic_pc_9 + genetic_pc_10	second_year	0.0268533	0.0436865	0.614682	2493	1507	0.000153943	0.538764	1	Coffee consumption	35324888	snpnet
Energy Drinks	PGS001123	caff_intake_9_l ~ PGS001123_hmPOS_GRCh38_AVG + interview_age + highest_educ + sex_at_birth + site_id_l + genetic_pc_1 + genetic_pc_2 + genetic_pc_3 + genetic_pc_4 + genetic_pc_5 + genetic_pc_6 + genetic_pc_7 + genetic_pc_8 + genetic_pc_9 + genetic_pc_10	second_year	0.0273289	0.102296	0.267156	2493	113	2.90832e-05	0.789349	1	Coffee consumption	35324888	snpnet
Lifetime Alcohol	PGS001124	alc_comb_yn.cf ~ PGS001124_hmPOS_GRCh38_AVG + interview_age + highest_educ + sex_at_birth + site_id_l + genetic_pc_1 + genetic_pc_2 + genetic_pc_3 + genetic_pc_4 + genetic_pc_5 + genetic_pc_6 + genetic_pc_7 + genetic_pc_8 + genetic_pc_9 + genetic_pc_10	second_year	0.0142565	0.0476237	0.299357	2493	647	3.65165e-05	0.764667	1	Coffee consumption (ground coffee)	35324888	snpnet
Lifetime Cannabis	PGS001124	can_comb_yn.cf ~ PGS001124_hmPOS_GRCh38_AVG + interview_age + highest_educ + sex_at_birth + site_id_l + genetic_pc_1 + genetic_pc_2 + genetic_pc_3 + genetic_pc_4 + genetic_pc_5 + genetic_pc_6 + genetic_pc_7 + genetic_pc_8 + genetic_pc_9 + genetic_pc_10	second_year	0.126235	0.174397	0.723838	2493	38	0.00021346	0.469165	1	Coffee consumption (ground coffee)	35324888	snpnet
Lifetime Nicotine/E-cig	PGS001124	nic_comb_yn.cf ~ PGS001124_hmPOS_GRCh38_AVG + interview_age + highest_educ + sex_at_birth + site_id_l + genetic_pc_1 + genetic_pc_2 + genetic_pc_3 + genetic_pc_4 + genetic_pc_5 + genetic_pc_6 + genetic_pc_7 + genetic_pc_8 + genetic_pc_9 + genetic_pc_10	second_year	-0.112365	0.127778	-0.879374	2493	71	0.000315018	0.379198	1	Coffee consumption (ground coffee)	35324888	snpnet
Coffee	PGS001124	caff_intake_1_l ~ PGS001124_hmPOS_GRCh38_AVG + interview_age + highest_educ + sex_at_birth + site_id_l + genetic_pc_1 + genetic_pc_2 + genetic_pc_3 + genetic_pc_4 + genetic_pc_5 + genetic_pc_6 + genetic_pc_7 + genetic_pc_8 + genetic_pc_9 + genetic_pc_10	second_year	0.0169467	0.0473626	0.357808	2493	661	5.21678e-05	0.720487	1	Coffee consumption (ground coffee)	35324888	snpnet
Espresso Drinks	PGS001124	caff_intake_3_l ~ PGS001124_hmPOS_GRCh38_AVG + interview_age + highest_educ + sex_at_birth + site_id_l + genetic_pc_1 + genetic_pc_2 + genetic_pc_3 + genetic_pc_4 + genetic_pc_5 + genetic_pc_6 + genetic_pc_7 + genetic_pc_8 + genetic_pc_9 + genetic_pc_10	second_year	0.029857	0.0559446	0.533689	2493	408	0.000116052	0.593557	1	Coffee consumption (ground coffee)	35324888	snpnet
Tea	PGS001124	caff_intake_4_l ~ PGS001124_hmPOS_GRCh38_AVG + interview_age + highest_educ + sex_at_birth + site_id_l + genetic_pc_1 + genetic_pc_2 + genetic_pc_3 + genetic_pc_4 + genetic_pc_5 + genetic_pc_6 + genetic_pc_7 + genetic_pc_8 + genetic_pc_9 + genetic_pc_10	second_year	-0.0608953	0.0479924	-1.26885	2493	675	0.000655637	0.204493	1	Coffee consumption (ground coffee)	35324888	snpnet
Caffeinated Soda	PGS001124	caff_intake_6_l ~ PGS001124_hmPOS_GRCh38_AVG + interview_age + highest_educ + sex_at_birth + site_id_l + genetic_pc_1 + genetic_pc_2 + genetic_pc_3 + genetic_pc_4 + genetic_pc_5 + genetic_pc_6 + genetic_pc_7 + genetic_pc_8 + genetic_pc_9 + genetic_pc_10	second_year	-0.0925944	0.0427551	-2.16569	2493	1507	0.00190761	0.0303348	1	Coffee consumption (ground coffee)	35324888	snpnet
Energy Drinks	PGS001124	caff_intake_9_l ~ PGS001124_hmPOS_GRCh38_AVG + interview_age + highest_educ + sex_at_birth + site_id_l + genetic_pc_1 + genetic_pc_2 + genetic_pc_3 + genetic_pc_4 + genetic_pc_5 + genetic_pc_6 + genetic_pc_7 + genetic_pc_8 + genetic_pc_9 + genetic_pc_10	second_year	-0.0936357	0.104585	-0.89531	2493	113	0.000326535	0.370622	1	Coffee consumption (ground coffee)	35324888	snpnet
Lifetime Alcohol	PGS001125	alc_comb_yn.cf ~ PGS001125_hmPOS_GRCh38_AVG + interview_age + highest_educ + sex_at_birth + site_id_l + genetic_pc_1 + genetic_pc_2 + genetic_pc_3 + genetic_pc_4 + genetic_pc_5 + genetic_pc_6 + genetic_pc_7 + genetic_pc_8 + genetic_pc_9 + genetic_pc_10	second_year	-0.0887205	0.0518489	-1.71113	2493	647	0.00119172	0.0870562	1	Coffee consumption (instant coffee)	35324888	snpnet
Lifetime Cannabis	PGS001125	can_comb_yn.cf ~ PGS001125_hmPOS_GRCh38_AVG + interview_age + highest_educ + sex_at_birth + site_id_l + genetic_pc_1 + genetic_pc_2 + genetic_pc_3 + genetic_pc_4 + genetic_pc_5 + genetic_pc_6 + genetic_pc_7 + genetic_pc_8 + genetic_pc_9 + genetic_pc_10	second_year	0.00721573	0.182944	0.0394422	2493	38	6.33939e-07	0.968538	1	Coffee consumption (instant coffee)	35324888	snpnet
Lifetime Nicotine/E-cig	PGS001125	nic_comb_yn.cf ~ PGS001125_hmPOS_GRCh38_AVG + interview_age + highest_educ + sex_at_birth + site_id_l + genetic_pc_1 + genetic_pc_2 + genetic_pc_3 + genetic_pc_4 + genetic_pc_5 + genetic_pc_6 + genetic_pc_7 + genetic_pc_8 + genetic_pc_9 + genetic_pc_10	second_year	0.0425064	0.135519	0.313658	2493	71	4.00885e-05	0.753781	1	Coffee consumption (instant coffee)	35324888	snpnet
Coffee	PGS001125	caff_intake_1_l ~ PGS001125_hmPOS_GRCh38_AVG + interview_age + highest_educ + sex_at_birth + site_id_l + genetic_pc_1 + genetic_pc_2 + genetic_pc_3 + genetic_pc_4 + genetic_pc_5 + genetic_pc_6 + genetic_pc_7 + genetic_pc_8 + genetic_pc_9 + genetic_pc_10	second_year	-0.0078395	0.0512285	-0.15303	2493	661	9.54279e-06	0.878374	1	Coffee consumption (instant coffee)	35324888	snpnet
Espresso Drinks	PGS001125	caff_intake_3_l ~ PGS001125_hmPOS_GRCh38_AVG + interview_age + highest_educ + sex_at_birth + site_id_l + genetic_pc_1 + genetic_pc_2 + genetic_pc_3 + genetic_pc_4 + genetic_pc_5 + genetic_pc_6 + genetic_pc_7 + genetic_pc_8 + genetic_pc_9 + genetic_pc_10	second_year	0.0153346	0.0604726	0.253579	2493	408	2.62023e-05	0.799821	1	Coffee consumption (instant coffee)	35324888	snpnet
Tea	PGS001125	caff_intake_4_l ~ PGS001125_hmPOS_GRCh38_AVG + interview_age + highest_educ + sex_at_birth + site_id_l + genetic_pc_1 + genetic_pc_2 + genetic_pc_3 + genetic_pc_4 + genetic_pc_5 + genetic_pc_6 + genetic_pc_7 + genetic_pc_8 + genetic_pc_9 + genetic_pc_10	second_year	-0.00313733	0.0514425	-0.0609872	2493	675	1.51566e-06	0.951369	1	Coffee consumption (instant coffee)	35324888	snpnet
Caffeinated Soda	PGS001125	caff_intake_6_l ~ PGS001125_hmPOS_GRCh38_AVG + interview_age + highest_educ + sex_at_birth + site_id_l + genetic_pc_1 + genetic_pc_2 + genetic_pc_3 + genetic_pc_4 + genetic_pc_5 + genetic_pc_6 + genetic_pc_7 + genetic_pc_8 + genetic_pc_9 + genetic_pc_10	second_year	0.0379617	0.0460009	0.825239	2493	1507	0.000277437	0.409236	1	Coffee consumption (instant coffee)	35324888	snpnet
Energy Drinks	PGS001125	caff_intake_9_l ~ PGS001125_hmPOS_GRCh38_AVG + interview_age + highest_educ + sex_at_birth + site_id_l + genetic_pc_1 + genetic_pc_2 + genetic_pc_3 + genetic_pc_4 + genetic_pc_5 + genetic_pc_6 + genetic_pc_7 + genetic_pc_8 + genetic_pc_9 + genetic_pc_10	second_year	-0.0402463	0.109254	-0.368375	2493	113	5.52946e-05	0.712593	1	Coffee consumption (instant coffee)	35324888	snpnet
Lifetime Alcohol	PGS001126	alc_comb_yn.cf ~ PGS001126_hmPOS_GRCh38_AVG + interview_age + highest_educ + sex_at_birth + site_id_l + genetic_pc_1 + genetic_pc_2 + genetic_pc_3 + genetic_pc_4 + genetic_pc_5 + genetic_pc_6 + genetic_pc_7 + genetic_pc_8 + genetic_pc_9 + genetic_pc_10	second_year	0.0634793	0.048927	1.29743	2493	647	0.000685479	0.194484	1	Coffee intake	35324888	snpnet
Lifetime Cannabis	PGS001126	can_comb_yn.cf ~ PGS001126_hmPOS_GRCh38_AVG + interview_age + highest_educ + sex_at_birth + site_id_l + genetic_pc_1 + genetic_pc_2 + genetic_pc_3 + genetic_pc_4 + genetic_pc_5 + genetic_pc_6 + genetic_pc_7 + genetic_pc_8 + genetic_pc_9 + genetic_pc_10	second_year	-0.196428	0.179696	-1.09311	2493	38	0.000486679	0.274345	1	Coffee intake	35324888	snpnet
Lifetime Nicotine/E-cig	PGS001126	nic_comb_yn.cf ~ PGS001126_hmPOS_GRCh38_AVG + interview_age + highest_educ + sex_at_birth + site_id_l + genetic_pc_1 + genetic_pc_2 + genetic_pc_3 + genetic_pc_4 + genetic_pc_5 + genetic_pc_6 + genetic_pc_7 + genetic_pc_8 + genetic_pc_9 + genetic_pc_10	second_year	-0.109604	0.127686	-0.85839	2493	71	0.000300168	0.390677	1	Coffee intake	35324888	snpnet
Coffee	PGS001126	caff_intake_1_l ~ PGS001126_hmPOS_GRCh38_AVG + interview_age + highest_educ + sex_at_birth + site_id_l + genetic_pc_1 + genetic_pc_2 + genetic_pc_3 + genetic_pc_4 + genetic_pc_5 + genetic_pc_6 + genetic_pc_7 + genetic_pc_8 + genetic_pc_9 + genetic_pc_10	second_year	0.030694	0.0485676	0.631985	2493	661	0.00016273	0.527397	1	Coffee intake	35324888	snpnet
Espresso Drinks	PGS001126	caff_intake_3_l ~ PGS001126_hmPOS_GRCh38_AVG + interview_age + highest_educ + sex_at_birth + site_id_l + genetic_pc_1 + genetic_pc_2 + genetic_pc_3 + genetic_pc_4 + genetic_pc_5 + genetic_pc_6 + genetic_pc_7 + genetic_pc_8 + genetic_pc_9 + genetic_pc_10	second_year	-0.077462	0.0575688	-1.34555	2493	408	0.000737238	0.178446	1	Coffee intake	35324888	snpnet
Tea	PGS001126	caff_intake_4_l ~ PGS001126_hmPOS_GRCh38_AVG + interview_age + highest_educ + sex_at_birth + site_id_l + genetic_pc_1 + genetic_pc_2 + genetic_pc_3 + genetic_pc_4 + genetic_pc_5 + genetic_pc_6 + genetic_pc_7 + genetic_pc_8 + genetic_pc_9 + genetic_pc_10	second_year	-0.0389837	0.048754	-0.799601	2493	675	0.000260471	0.423942	1	Coffee intake	35324888	snpnet
Caffeinated Soda	PGS001126	caff_intake_6_l ~ PGS001126_hmPOS_GRCh38_AVG + interview_age + highest_educ + sex_at_birth + site_id_l + genetic_pc_1 + genetic_pc_2 + genetic_pc_3 + genetic_pc_4 + genetic_pc_5 + genetic_pc_6 + genetic_pc_7 + genetic_pc_8 + genetic_pc_9 + genetic_pc_10	second_year	0.0990077	0.0433731	2.2827	2493	1507	0.00211886	0.022448	1	Coffee intake	35324888	snpnet
Energy Drinks	PGS001126	caff_intake_9_l ~ PGS001126_hmPOS_GRCh38_AVG + interview_age + highest_educ + sex_at_birth + site_id_l + genetic_pc_1 + genetic_pc_2 + genetic_pc_3 + genetic_pc_4 + genetic_pc_5 + genetic_pc_6 + genetic_pc_7 + genetic_pc_8 + genetic_pc_9 + genetic_pc_10	second_year	-0.0708333	0.104695	-0.676565	2493	113	0.000186494	0.498682	1	Coffee intake	35324888	snpnet
Lifetime Alcohol	PGS002124	alc_comb_yn.cf ~ PGS002124_hmPOS_GRCh38_AVG + interview_age + highest_educ + sex_at_birth + site_id_l + genetic_pc_1 + genetic_pc_2 + genetic_pc_3 + genetic_pc_4 + genetic_pc_5 + genetic_pc_6 + genetic_pc_7 + genetic_pc_8 + genetic_pc_9 + genetic_pc_10	second_year	0.0646767	0.0471153	1.37273	2493	647	0.000767298	0.169835	1	Ever addicted to any substance or behaviour	34995502	LDpred2 (bigsnpr)
Lifetime Cannabis	PGS002124	can_comb_yn.cf ~ PGS002124_hmPOS_GRCh38_AVG + interview_age + highest_educ + sex_at_birth + site_id_l + genetic_pc_1 + genetic_pc_2 + genetic_pc_3 + genetic_pc_4 + genetic_pc_5 + genetic_pc_6 + genetic_pc_7 + genetic_pc_8 + genetic_pc_9 + genetic_pc_10	second_year	0.343003	0.172942	1.98334	2493	38	0.00160038	0.0473298	1	Ever addicted to any substance or behaviour	34995502	LDpred2 (bigsnpr)
Lifetime Nicotine/E-cig	PGS002124	nic_comb_yn.cf ~ PGS002124_hmPOS_GRCh38_AVG + interview_age + highest_educ + sex_at_birth + site_id_l + genetic_pc_1 + genetic_pc_2 + genetic_pc_3 + genetic_pc_4 + genetic_pc_5 + genetic_pc_6 + genetic_pc_7 + genetic_pc_8 + genetic_pc_9 + genetic_pc_10	second_year	0.160816	0.126926	1.26701	2493	71	0.000653733	0.205152	1	Ever addicted to any substance or behaviour	34995502	LDpred2 (bigsnpr)
Coffee	PGS002124	caff_intake_1_l ~ PGS002124_hmPOS_GRCh38_AVG + interview_age + highest_educ + sex_at_birth + site_id_l + genetic_pc_1 + genetic_pc_2 + genetic_pc_3 + genetic_pc_4 + genetic_pc_5 + genetic_pc_6 + genetic_pc_7 + genetic_pc_8 + genetic_pc_9 + genetic_pc_10	second_year	0.0776499	0.0472393	1.64376	2493	661	0.00109982	0.100227	1	Ever addicted to any substance or behaviour	34995502	LDpred2 (bigsnpr)
Espresso Drinks	PGS002124	caff_intake_3_l ~ PGS002124_hmPOS_GRCh38_AVG + interview_age + highest_educ + sex_at_birth + site_id_l + genetic_pc_1 + genetic_pc_2 + genetic_pc_3 + genetic_pc_4 + genetic_pc_5 + genetic_pc_6 + genetic_pc_7 + genetic_pc_8 + genetic_pc_9 + genetic_pc_10	second_year	0.0692157	0.0556012	1.24486	2493	408	0.00063109	0.213184	1	Ever addicted to any substance or behaviour	34995502	LDpred2 (bigsnpr)
Tea	PGS002124	caff_intake_4_l ~ PGS002124_hmPOS_GRCh38_AVG + interview_age + highest_educ + sex_at_birth + site_id_l + genetic_pc_1 + genetic_pc_2 + genetic_pc_3 + genetic_pc_4 + genetic_pc_5 + genetic_pc_6 + genetic_pc_7 + genetic_pc_8 + genetic_pc_9 + genetic_pc_10	second_year	-0.113446	0.0477918	-2.37376	2493	675	0.00229088	0.0176082	1	Ever addicted to any substance or behaviour	34995502	LDpred2 (bigsnpr)
Caffeinated Soda	PGS002124	caff_intake_6_l ~ PGS002124_hmPOS_GRCh38_AVG + interview_age + highest_educ + sex_at_birth + site_id_l + genetic_pc_1 + genetic_pc_2 + genetic_pc_3 + genetic_pc_4 + genetic_pc_5 + genetic_pc_6 + genetic_pc_7 + genetic_pc_8 + genetic_pc_9 + genetic_pc_10	second_year	-0.0526688	0.0424132	-1.2418	2493	1507	0.000627995	0.21431	1	Ever addicted to any substance or behaviour	34995502	LDpred2 (bigsnpr)
Energy Drinks	PGS002124	caff_intake_9_l ~ PGS002124_hmPOS_GRCh38_AVG + interview_age + highest_educ + sex_at_birth + site_id_l + genetic_pc_1 + genetic_pc_2 + genetic_pc_3 + genetic_pc_4 + genetic_pc_5 + genetic_pc_6 + genetic_pc_7 + genetic_pc_8 + genetic_pc_9 + genetic_pc_10	second_year	0.117666	0.103579	1.13601	2493	113	0.000525606	0.255953	1	Ever addicted to any substance or behaviour	34995502	LDpred2 (bigsnpr)
Lifetime Alcohol	PGS001118	alc_comb_yn.cf ~ PGS001118_hmPOS_GRCh38_AVG + interview_age + highest_educ + sex_at_birth + site_id_l + genetic_pc_1 + genetic_pc_2 + genetic_pc_3 + genetic_pc_4 + genetic_pc_5 + genetic_pc_6 + genetic_pc_7 + genetic_pc_8 + genetic_pc_9 + genetic_pc_10	second_year	0.0117815	0.0509763	0.231118	2493	647	2.17662e-05	0.817223	1	Taking other prescription medications	35324888	snpnet
Lifetime Cannabis	PGS001118	can_comb_yn.cf ~ PGS001118_hmPOS_GRCh38_AVG + interview_age + highest_educ + sex_at_birth + site_id_l + genetic_pc_1 + genetic_pc_2 + genetic_pc_3 + genetic_pc_4 + genetic_pc_5 + genetic_pc_6 + genetic_pc_7 + genetic_pc_8 + genetic_pc_9 + genetic_pc_10	second_year	-0.236904	0.180626	-1.31157	2493	38	0.000700494	0.189665	1	Taking other prescription medications	35324888	snpnet
Lifetime Nicotine/E-cig	PGS001118	nic_comb_yn.cf ~ PGS001118_hmPOS_GRCh38_AVG + interview_age + highest_educ + sex_at_birth + site_id_l + genetic_pc_1 + genetic_pc_2 + genetic_pc_3 + genetic_pc_4 + genetic_pc_5 + genetic_pc_6 + genetic_pc_7 + genetic_pc_8 + genetic_pc_9 + genetic_pc_10	second_year	0.179032	0.132999	1.34611	2493	71	0.000737846	0.178267	1	Taking other prescription medications	35324888	snpnet
Coffee	PGS001118	caff_intake_1_l ~ PGS001118_hmPOS_GRCh38_AVG + interview_age + highest_educ + sex_at_birth + site_id_l + genetic_pc_1 + genetic_pc_2 + genetic_pc_3 + genetic_pc_4 + genetic_pc_5 + genetic_pc_6 + genetic_pc_7 + genetic_pc_8 + genetic_pc_9 + genetic_pc_10	second_year	-0.0346802	0.0503568	-0.688689	2493	661	0.000193236	0.491019	1	Taking other prescription medications	35324888	snpnet
Espresso Drinks	PGS001118	caff_intake_3_l ~ PGS001118_hmPOS_GRCh38_AVG + interview_age + highest_educ + sex_at_birth + site_id_l + genetic_pc_1 + genetic_pc_2 + genetic_pc_3 + genetic_pc_4 + genetic_pc_5 + genetic_pc_6 + genetic_pc_7 + genetic_pc_8 + genetic_pc_9 + genetic_pc_10	second_year	0.0376462	0.0596974	0.630617	2493	408	0.000162026	0.528291	1	Taking other prescription medications	35324888	snpnet
Tea	PGS001118	caff_intake_4_l ~ PGS001118_hmPOS_GRCh38_AVG + interview_age + highest_educ + sex_at_birth + site_id_l + genetic_pc_1 + genetic_pc_2 + genetic_pc_3 + genetic_pc_4 + genetic_pc_5 + genetic_pc_6 + genetic_pc_7 + genetic_pc_8 + genetic_pc_9 + genetic_pc_10	second_year	-0.102911	0.0509876	-2.01835	2493	675	0.00165729	0.0435549	1	Taking other prescription medications	35324888	snpnet
Caffeinated Soda	PGS001118	caff_intake_6_l ~ PGS001118_hmPOS_GRCh38_AVG + interview_age + highest_educ + sex_at_birth + site_id_l + genetic_pc_1 + genetic_pc_2 + genetic_pc_3 + genetic_pc_4 + genetic_pc_5 + genetic_pc_6 + genetic_pc_7 + genetic_pc_8 + genetic_pc_9 + genetic_pc_10	second_year	0.0145303	0.0453858	0.32015	2493	1507	4.17652e-05	0.748855	1	Taking other prescription medications	35324888	snpnet
Energy Drinks	PGS001118	caff_intake_9_l ~ PGS001118_hmPOS_GRCh38_AVG + interview_age + highest_educ + sex_at_birth + site_id_l + genetic_pc_1 + genetic_pc_2 + genetic_pc_3 + genetic_pc_4 + genetic_pc_5 + genetic_pc_6 + genetic_pc_7 + genetic_pc_8 + genetic_pc_9 + genetic_pc_10	second_year	-0.0749505	0.104484	-0.717342	2493	113	0.000209646	0.473163	1	Taking other prescription medications	35324888	snpnet
Lifetime Alcohol	PGS003364	alc_comb_yn.cf ~ PGS003364_hmPOS_GRCh38_AVG + interview_age + highest_educ + sex_at_birth + site_id_l + genetic_pc_1 + genetic_pc_2 + genetic_pc_3 + genetic_pc_4 + genetic_pc_5 + genetic_pc_6 + genetic_pc_7 + genetic_pc_8 + genetic_pc_9 + genetic_pc_10	second_year	-0.0379903	0.0527011	-0.720864	2493	647	0.000211709	0.470993	1	Age of smoking initiation	36477530	LDpred	European:100
Lifetime Cannabis	PGS003364	can_comb_yn.cf ~ PGS003364_hmPOS_GRCh38_AVG + interview_age + highest_educ + sex_at_birth + site_id_l + genetic_pc_1 + genetic_pc_2 + genetic_pc_3 + genetic_pc_4 + genetic_pc_5 + genetic_pc_6 + genetic_pc_7 + genetic_pc_8 + genetic_pc_9 + genetic_pc_10	second_year	0.19985	0.188798	1.05854	2493	38	0.000456396	0.289809	1	Age of smoking initiation	36477530	LDpred	European:100
Lifetime Nicotine/E-cig	PGS003364	nic_comb_yn.cf ~ PGS003364_hmPOS_GRCh38_AVG + interview_age + highest_educ + sex_at_birth + site_id_l + genetic_pc_1 + genetic_pc_2 + genetic_pc_3 + genetic_pc_4 + genetic_pc_5 + genetic_pc_6 + genetic_pc_7 + genetic_pc_8 + genetic_pc_9 + genetic_pc_10	second_year	0.0802291	0.136467	0.587901	2493	71	0.000140823	0.556599	1	Age of smoking initiation	36477530	LDpred	European:100
Coffee	PGS003364	caff_intake_1_l ~ PGS003364_hmPOS_GRCh38_AVG + interview_age + highest_educ + sex_at_birth + site_id_l + genetic_pc_1 + genetic_pc_2 + genetic_pc_3 + genetic_pc_4 + genetic_pc_5 + genetic_pc_6 + genetic_pc_7 + genetic_pc_8 + genetic_pc_9 + genetic_pc_10	second_year	-0.0245684	0.0522732	-0.47	2493	661	9.00081e-05	0.638355	1	Age of smoking initiation	36477530	LDpred	European:100
Espresso Drinks	PGS003364	caff_intake_3_l ~ PGS003364_hmPOS_GRCh38_AVG + interview_age + highest_educ + sex_at_birth + site_id_l + genetic_pc_1 + genetic_pc_2 + genetic_pc_3 + genetic_pc_4 + genetic_pc_5 + genetic_pc_6 + genetic_pc_7 + genetic_pc_8 + genetic_pc_9 + genetic_pc_10	second_year	-0.131678	0.0617414	-2.13274	2493	408	0.0018501	0.0329464	1	Age of smoking initiation	36477530	LDpred	European:100
Tea	PGS003364	caff_intake_4_l ~ PGS003364_hmPOS_GRCh38_AVG + interview_age + highest_educ + sex_at_birth + site_id_l + genetic_pc_1 + genetic_pc_2 + genetic_pc_3 + genetic_pc_4 + genetic_pc_5 + genetic_pc_6 + genetic_pc_7 + genetic_pc_8 + genetic_pc_9 + genetic_pc_10	second_year	-0.0675848	0.0526074	-1.2847	2493	675	0.000672105	0.198897	1	Age of smoking initiation	36477530	LDpred	European:100
Caffeinated Soda	PGS003364	caff_intake_6_l ~ PGS003364_hmPOS_GRCh38_AVG + interview_age + highest_educ + sex_at_birth + site_id_l + genetic_pc_1 + genetic_pc_2 + genetic_pc_3 + genetic_pc_4 + genetic_pc_5 + genetic_pc_6 + genetic_pc_7 + genetic_pc_8 + genetic_pc_9 + genetic_pc_10	second_year	-0.070302	0.0469679	-1.49681	2493	1507	0.00091214	0.134443	1	Age of smoking initiation	36477530	LDpred	European:100
Energy Drinks	PGS003364	caff_intake_9_l ~ PGS003364_hmPOS_GRCh38_AVG + interview_age + highest_educ + sex_at_birth + site_id_l + genetic_pc_1 + genetic_pc_2 + genetic_pc_3 + genetic_pc_4 + genetic_pc_5 + genetic_pc_6 + genetic_pc_7 + genetic_pc_8 + genetic_pc_9 + genetic_pc_10	second_year	-0.0299271	0.110761	-0.270195	2493	113	2.97486e-05	0.78701	1	Age of smoking initiation	36477530	LDpred	European:100
Lifetime Alcohol	PGS001374	alc_comb_yn.cf ~ PGS001374_hmPOS_GRCh38_AVG + interview_age + highest_educ + sex_at_birth + site_id_l + genetic_pc_1 + genetic_pc_2 + genetic_pc_3 + genetic_pc_4 + genetic_pc_5 + genetic_pc_6 + genetic_pc_7 + genetic_pc_8 + genetic_pc_9 + genetic_pc_10	second_year	0.00412404	0.055309	0.0745637	2493	647	2.26558e-06	0.940562	1	Age stopped smoking	35324888	snpnet
Lifetime Cannabis	PGS001374	can_comb_yn.cf ~ PGS001374_hmPOS_GRCh38_AVG + interview_age + highest_educ + sex_at_birth + site_id_l + genetic_pc_1 + genetic_pc_2 + genetic_pc_3 + genetic_pc_4 + genetic_pc_5 + genetic_pc_6 + genetic_pc_7 + genetic_pc_8 + genetic_pc_9 + genetic_pc_10	second_year	0.28951	0.200639	1.44294	2493	38	0.000847725	0.149037	1	Age stopped smoking	35324888	snpnet
Lifetime Nicotine/E-cig	PGS001374	nic_comb_yn.cf ~ PGS001374_hmPOS_GRCh38_AVG + interview_age + highest_educ + sex_at_birth + site_id_l + genetic_pc_1 + genetic_pc_2 + genetic_pc_3 + genetic_pc_4 + genetic_pc_5 + genetic_pc_6 + genetic_pc_7 + genetic_pc_8 + genetic_pc_9 + genetic_pc_10	second_year	0.16988	0.143845	1.18099	2493	71	0.000568031	0.237606	1	Age stopped smoking	35324888	snpnet
Coffee	PGS001374	caff_intake_1_l ~ PGS001374_hmPOS_GRCh38_AVG + interview_age + highest_educ + sex_at_birth + site_id_l + genetic_pc_1 + genetic_pc_2 + genetic_pc_3 + genetic_pc_4 + genetic_pc_5 + genetic_pc_6 + genetic_pc_7 + genetic_pc_8 + genetic_pc_9 + genetic_pc_10	second_year	0.0841744	0.0547673	1.53695	2493	661	0.000961668	0.124306	1	Age stopped smoking	35324888	snpnet
Espresso Drinks	PGS001374	caff_intake_3_l ~ PGS001374_hmPOS_GRCh38_AVG + interview_age + highest_educ + sex_at_birth + site_id_l + genetic_pc_1 + genetic_pc_2 + genetic_pc_3 + genetic_pc_4 + genetic_pc_5 + genetic_pc_6 + genetic_pc_7 + genetic_pc_8 + genetic_pc_9 + genetic_pc_10	second_year	0.00241458	0.0647481	0.0372919	2493	408	5.66702e-07	0.970252	1	Age stopped smoking	35324888	snpnet
Tea	PGS001374	caff_intake_4_l ~ PGS001374_hmPOS_GRCh38_AVG + interview_age + highest_educ + sex_at_birth + site_id_l + genetic_pc_1 + genetic_pc_2 + genetic_pc_3 + genetic_pc_4 + genetic_pc_5 + genetic_pc_6 + genetic_pc_7 + genetic_pc_8 + genetic_pc_9 + genetic_pc_10	second_year	-0.0827023	0.0551634	-1.49922	2493	675	0.000915082	0.133816	1	Age stopped smoking	35324888	snpnet
Caffeinated Soda	PGS001374	caff_intake_6_l ~ PGS001374_hmPOS_GRCh38_AVG + interview_age + highest_educ + sex_at_birth + site_id_l + genetic_pc_1 + genetic_pc_2 + genetic_pc_3 + genetic_pc_4 + genetic_pc_5 + genetic_pc_6 + genetic_pc_7 + genetic_pc_8 + genetic_pc_9 + genetic_pc_10	second_year	-0.0451892	0.0490703	-0.920907	2493	1507	0.000345467	0.357099	1	Age stopped smoking	35324888	snpnet
Energy Drinks	PGS001374	caff_intake_9_l ~ PGS001374_hmPOS_GRCh38_AVG + interview_age + highest_educ + sex_at_birth + site_id_l + genetic_pc_1 + genetic_pc_2 + genetic_pc_3 + genetic_pc_4 + genetic_pc_5 + genetic_pc_6 + genetic_pc_7 + genetic_pc_8 + genetic_pc_9 + genetic_pc_10	second_year	0.24719	0.118495	2.08607	2493	113	0.00177017	0.036972	1	Age stopped smoking	35324888	snpnet
Lifetime Alcohol	PGS003368	alc_comb_yn.cf ~ PGS003368_hmPOS_GRCh38_AVG + interview_age + highest_educ + sex_at_birth + site_id_l + genetic_pc_1 + genetic_pc_2 + genetic_pc_3 + genetic_pc_4 + genetic_pc_5 + genetic_pc_6 + genetic_pc_7 + genetic_pc_8 + genetic_pc_9 + genetic_pc_10	second_year	-0.0295833	0.0772002	-0.383202	2493	647	5.98349e-05	0.70157	1	Cigarettes smoked per day	36477530	LDpred	European:100
Lifetime Cannabis	PGS003368	can_comb_yn.cf ~ PGS003368_hmPOS_GRCh38_AVG + interview_age + highest_educ + sex_at_birth + site_id_l + genetic_pc_1 + genetic_pc_2 + genetic_pc_3 + genetic_pc_4 + genetic_pc_5 + genetic_pc_6 + genetic_pc_7 + genetic_pc_8 + genetic_pc_9 + genetic_pc_10	second_year	-0.0185617	0.269302	-0.0689251	2493	38	1.93589e-06	0.945049	1	Cigarettes smoked per day	36477530	LDpred	European:100
Lifetime Nicotine/E-cig	PGS003368	nic_comb_yn.cf ~ PGS003368_hmPOS_GRCh38_AVG + interview_age + highest_educ + sex_at_birth + site_id_l + genetic_pc_1 + genetic_pc_2 + genetic_pc_3 + genetic_pc_4 + genetic_pc_5 + genetic_pc_6 + genetic_pc_7 + genetic_pc_8 + genetic_pc_9 + genetic_pc_10	second_year	-0.0738682	0.200803	-0.367864	2493	71	5.51411e-05	0.712975	1	Cigarettes smoked per day	36477530	LDpred	European:100
Coffee	PGS003368	caff_intake_1_l ~ PGS003368_hmPOS_GRCh38_AVG + interview_age + highest_educ + sex_at_birth + site_id_l + genetic_pc_1 + genetic_pc_2 + genetic_pc_3 + genetic_pc_4 + genetic_pc_5 + genetic_pc_6 + genetic_pc_7 + genetic_pc_8 + genetic_pc_9 + genetic_pc_10	second_year	-0.0429436	0.0765248	-0.561173	2493	661	0.000128311	0.57468	1	Cigarettes smoked per day	36477530	LDpred	European:100
Espresso Drinks	PGS003368	caff_intake_3_l ~ PGS003368_hmPOS_GRCh38_AVG + interview_age + highest_educ + sex_at_birth + site_id_l + genetic_pc_1 + genetic_pc_2 + genetic_pc_3 + genetic_pc_4 + genetic_pc_5 + genetic_pc_6 + genetic_pc_7 + genetic_pc_8 + genetic_pc_9 + genetic_pc_10	second_year	-0.0476194	0.0903344	-0.527146	2493	408	0.000113224	0.598092	1	Cigarettes smoked per day	36477530	LDpred	European:100
Tea	PGS003368	caff_intake_4_l ~ PGS003368_hmPOS_GRCh38_AVG + interview_age + highest_educ + sex_at_birth + site_id_l + genetic_pc_1 + genetic_pc_2 + genetic_pc_3 + genetic_pc_4 + genetic_pc_5 + genetic_pc_6 + genetic_pc_7 + genetic_pc_8 + genetic_pc_9 + genetic_pc_10	second_year	0.0898567	0.0788394	1.13974	2493	675	0.000529066	0.254393	1	Cigarettes smoked per day	36477530	LDpred	European:100
Caffeinated Soda	PGS003368	caff_intake_6_l ~ PGS003368_hmPOS_GRCh38_AVG + interview_age + highest_educ + sex_at_birth + site_id_l + genetic_pc_1 + genetic_pc_2 + genetic_pc_3 + genetic_pc_4 + genetic_pc_5 + genetic_pc_6 + genetic_pc_7 + genetic_pc_8 + genetic_pc_9 + genetic_pc_10	second_year	-0.0122165	0.0692675	-0.176367	2493	1507	1.26752e-05	0.860006	1	Cigarettes smoked per day	36477530	LDpred	European:100
Energy Drinks	PGS003368	caff_intake_9_l ~ PGS003368_hmPOS_GRCh38_AVG + interview_age + highest_educ + sex_at_birth + site_id_l + genetic_pc_1 + genetic_pc_2 + genetic_pc_3 + genetic_pc_4 + genetic_pc_5 + genetic_pc_6 + genetic_pc_7 + genetic_pc_8 + genetic_pc_9 + genetic_pc_10	second_year	0.133103	0.167653	0.793922	2493	113	0.000256785	0.427241	1	Cigarettes smoked per day	36477530	LDpred	European:100
Lifetime Alcohol	PGS001388	alc_comb_yn.cf ~ PGS001388_hmPOS_GRCh38_AVG + interview_age + highest_educ + sex_at_birth + site_id_l + genetic_pc_1 + genetic_pc_2 + genetic_pc_3 + genetic_pc_4 + genetic_pc_5 + genetic_pc_6 + genetic_pc_7 + genetic_pc_8 + genetic_pc_9 + genetic_pc_10	second_year	0.0377116	0.0632282	0.596436	2493	647	0.000144941	0.550884	1	Difficulty not smoking for 1 day	35324888	snpnet
Lifetime Cannabis	PGS001388	can_comb_yn.cf ~ PGS001388_hmPOS_GRCh38_AVG + interview_age + highest_educ + sex_at_birth + site_id_l + genetic_pc_1 + genetic_pc_2 + genetic_pc_3 + genetic_pc_4 + genetic_pc_5 + genetic_pc_6 + genetic_pc_7 + genetic_pc_8 + genetic_pc_9 + genetic_pc_10	second_year	0.155744	0.223834	0.695801	2493	38	0.000197247	0.486553	1	Difficulty not smoking for 1 day	35324888	snpnet
Lifetime Nicotine/E-cig	PGS001388	nic_comb_yn.cf ~ PGS001388_hmPOS_GRCh38_AVG + interview_age + highest_educ + sex_at_birth + site_id_l + genetic_pc_1 + genetic_pc_2 + genetic_pc_3 + genetic_pc_4 + genetic_pc_5 + genetic_pc_6 + genetic_pc_7 + genetic_pc_8 + genetic_pc_9 + genetic_pc_10	second_year	0.0699538	0.169664	0.412307	2493	71	6.92688e-05	0.680114	1	Difficulty not smoking for 1 day	35324888	snpnet
Coffee	PGS001388	caff_intake_1_l ~ PGS001388_hmPOS_GRCh38_AVG + interview_age + highest_educ + sex_at_birth + site_id_l + genetic_pc_1 + genetic_pc_2 + genetic_pc_3 + genetic_pc_4 + genetic_pc_5 + genetic_pc_6 + genetic_pc_7 + genetic_pc_8 + genetic_pc_9 + genetic_pc_10	second_year	0.00836768	0.0648936	0.128945	2493	661	6.7753e-06	0.897402	1	Difficulty not smoking for 1 day	35324888	snpnet
Espresso Drinks	PGS001388	caff_intake_3_l ~ PGS001388_hmPOS_GRCh38_AVG + interview_age + highest_educ + sex_at_birth + site_id_l + genetic_pc_1 + genetic_pc_2 + genetic_pc_3 + genetic_pc_4 + genetic_pc_5 + genetic_pc_6 + genetic_pc_7 + genetic_pc_8 + genetic_pc_9 + genetic_pc_10	second_year	-0.0229965	0.0772121	-0.297835	2493	408	3.61461e-05	0.765829	1	Difficulty not smoking for 1 day	35324888	snpnet
Tea	PGS001388	caff_intake_4_l ~ PGS001388_hmPOS_GRCh38_AVG + interview_age + highest_educ + sex_at_birth + site_id_l + genetic_pc_1 + genetic_pc_2 + genetic_pc_3 + genetic_pc_4 + genetic_pc_5 + genetic_pc_6 + genetic_pc_7 + genetic_pc_8 + genetic_pc_9 + genetic_pc_10	second_year	-0.00788309	0.0668434	-0.117934	2493	675	5.6676e-06	0.90612	1	Difficulty not smoking for 1 day	35324888	snpnet
Caffeinated Soda	PGS001388	caff_intake_6_l ~ PGS001388_hmPOS_GRCh38_AVG + interview_age + highest_educ + sex_at_birth + site_id_l + genetic_pc_1 + genetic_pc_2 + genetic_pc_3 + genetic_pc_4 + genetic_pc_5 + genetic_pc_6 + genetic_pc_7 + genetic_pc_8 + genetic_pc_9 + genetic_pc_10	second_year	0.0508943	0.0587854	0.865765	2493	1507	0.000305346	0.386619	1	Difficulty not smoking for 1 day	35324888	snpnet
Energy Drinks	PGS001388	caff_intake_9_l ~ PGS001388_hmPOS_GRCh38_AVG + interview_age + highest_educ + sex_at_birth + site_id_l + genetic_pc_1 + genetic_pc_2 + genetic_pc_3 + genetic_pc_4 + genetic_pc_5 + genetic_pc_6 + genetic_pc_7 + genetic_pc_8 + genetic_pc_9 + genetic_pc_10	second_year	-0.0628008	0.146984	-0.427262	2493	113	7.43843e-05	0.669189	1	Difficulty not smoking for 1 day	35324888	snpnet
Lifetime Alcohol	PGS002126	alc_comb_yn.cf ~ PGS002126_hmPOS_GRCh38_AVG + interview_age + highest_educ + sex_at_birth + site_id_l + genetic_pc_1 + genetic_pc_2 + genetic_pc_3 + genetic_pc_4 + genetic_pc_5 + genetic_pc_6 + genetic_pc_7 + genetic_pc_8 + genetic_pc_9 + genetic_pc_10	second_year	0.0818753	0.0481742	1.69957	2493	647	0.00117569	0.0892121	1	Ever smoked	34995502	LDpred2 (bigsnpr)
Lifetime Cannabis	PGS002126	can_comb_yn.cf ~ PGS002126_hmPOS_GRCh38_AVG + interview_age + highest_educ + sex_at_birth + site_id_l + genetic_pc_1 + genetic_pc_2 + genetic_pc_3 + genetic_pc_4 + genetic_pc_5 + genetic_pc_6 + genetic_pc_7 + genetic_pc_8 + genetic_pc_9 + genetic_pc_10	second_year	0.0164826	0.1722	0.0957175	2493	38	3.73342e-06	0.923745	1	Ever smoked	34995502	LDpred2 (bigsnpr)
Lifetime Nicotine/E-cig	PGS002126	nic_comb_yn.cf ~ PGS002126_hmPOS_GRCh38_AVG + interview_age + highest_educ + sex_at_birth + site_id_l + genetic_pc_1 + genetic_pc_2 + genetic_pc_3 + genetic_pc_4 + genetic_pc_5 + genetic_pc_6 + genetic_pc_7 + genetic_pc_8 + genetic_pc_9 + genetic_pc_10	second_year	0.0124066	0.127048	0.0976527	2493	71	3.88591e-06	0.922208	1	Ever smoked	34995502	LDpred2 (bigsnpr)
Coffee	PGS002126	caff_intake_1_l ~ PGS002126_hmPOS_GRCh38_AVG + interview_age + highest_educ + sex_at_birth + site_id_l + genetic_pc_1 + genetic_pc_2 + genetic_pc_3 + genetic_pc_4 + genetic_pc_5 + genetic_pc_6 + genetic_pc_7 + genetic_pc_8 + genetic_pc_9 + genetic_pc_10	second_year	0.127364	0.0477146	2.66928	2493	661	0.00289505	0.00760133	1	Ever smoked	34995502	LDpred2 (bigsnpr)
Espresso Drinks	PGS002126	caff_intake_3_l ~ PGS002126_hmPOS_GRCh38_AVG + interview_age + highest_educ + sex_at_birth + site_id_l + genetic_pc_1 + genetic_pc_2 + genetic_pc_3 + genetic_pc_4 + genetic_pc_5 + genetic_pc_6 + genetic_pc_7 + genetic_pc_8 + genetic_pc_9 + genetic_pc_10	second_year	0.0371645	0.0561611	0.661748	2493	408	0.000178416	0.508133	1	Ever smoked	34995502	LDpred2 (bigsnpr)
Tea	PGS002126	caff_intake_4_l ~ PGS002126_hmPOS_GRCh38_AVG + interview_age + highest_educ + sex_at_birth + site_id_l + genetic_pc_1 + genetic_pc_2 + genetic_pc_3 + genetic_pc_4 + genetic_pc_5 + genetic_pc_6 + genetic_pc_7 + genetic_pc_8 + genetic_pc_9 + genetic_pc_10	second_year	0.0317481	0.04799	0.661557	2493	675	0.000178313	0.508255	1	Ever smoked	34995502	LDpred2 (bigsnpr)
Caffeinated Soda	PGS002126	caff_intake_6_l ~ PGS002126_hmPOS_GRCh38_AVG + interview_age + highest_educ + sex_at_birth + site_id_l + genetic_pc_1 + genetic_pc_2 + genetic_pc_3 + genetic_pc_4 + genetic_pc_5 + genetic_pc_6 + genetic_pc_7 + genetic_pc_8 + genetic_pc_9 + genetic_pc_10	second_year	0.0152609	0.042839	0.356238	2493	1507	5.1711e-05	0.721663	1	Ever smoked	34995502	LDpred2 (bigsnpr)
Energy Drinks	PGS002126	caff_intake_9_l ~ PGS002126_hmPOS_GRCh38_AVG + interview_age + highest_educ + sex_at_birth + site_id_l + genetic_pc_1 + genetic_pc_2 + genetic_pc_3 + genetic_pc_4 + genetic_pc_5 + genetic_pc_6 + genetic_pc_7 + genetic_pc_8 + genetic_pc_9 + genetic_pc_10	second_year	0.0521674	0.102232	0.510285	2493	113	0.000106097	0.609852	1	Ever smoked	34995502	LDpred2 (bigsnpr)
Lifetime Alcohol	PGS001139	alc_comb_yn.cf ~ PGS001139_hmPOS_GRCh38_AVG + interview_age + highest_educ + sex_at_birth + site_id_l + genetic_pc_1 + genetic_pc_2 + genetic_pc_3 + genetic_pc_4 + genetic_pc_5 + genetic_pc_6 + genetic_pc_7 + genetic_pc_8 + genetic_pc_9 + genetic_pc_10	second_year	-0.0039457	0.0483227	-0.0816532	2493	647	2.71688e-06	0.934922	1	Light smokers, at least 100 smokes in lifetime	35324888	snpnet
Lifetime Cannabis	PGS001139	can_comb_yn.cf ~ PGS001139_hmPOS_GRCh38_AVG + interview_age + highest_educ + sex_at_birth + site_id_l + genetic_pc_1 + genetic_pc_2 + genetic_pc_3 + genetic_pc_4 + genetic_pc_5 + genetic_pc_6 + genetic_pc_7 + genetic_pc_8 + genetic_pc_9 + genetic_pc_10	second_year	0.0516596	0.179311	0.2881	2493	38	3.38219e-05	0.77327	1	Light smokers, at least 100 smokes in lifetime	35324888	snpnet
Lifetime Nicotine/E-cig	PGS001139	nic_comb_yn.cf ~ PGS001139_hmPOS_GRCh38_AVG + interview_age + highest_educ + sex_at_birth + site_id_l + genetic_pc_1 + genetic_pc_2 + genetic_pc_3 + genetic_pc_4 + genetic_pc_5 + genetic_pc_6 + genetic_pc_7 + genetic_pc_8 + genetic_pc_9 + genetic_pc_10	second_year	-0.0247774	0.132437	-0.187088	2493	71	1.42629e-05	0.851592	1	Light smokers, at least 100 smokes in lifetime	35324888	snpnet
Coffee	PGS001139	caff_intake_1_l ~ PGS001139_hmPOS_GRCh38_AVG + interview_age + highest_educ + sex_at_birth + site_id_l + genetic_pc_1 + genetic_pc_2 + genetic_pc_3 + genetic_pc_4 + genetic_pc_5 + genetic_pc_6 + genetic_pc_7 + genetic_pc_8 + genetic_pc_9 + genetic_pc_10	second_year	0.00692736	0.0486423	0.142414	2493	661	8.26476e-06	0.886753	1	Light smokers, at least 100 smokes in lifetime	35324888	snpnet
Espresso Drinks	PGS001139	caff_intake_3_l ~ PGS001139_hmPOS_GRCh38_AVG + interview_age + highest_educ + sex_at_birth + site_id_l + genetic_pc_1 + genetic_pc_2 + genetic_pc_3 + genetic_pc_4 + genetic_pc_5 + genetic_pc_6 + genetic_pc_7 + genetic_pc_8 + genetic_pc_9 + genetic_pc_10	second_year	-0.00307112	0.0575315	-0.0533817	2493	408	1.16121e-06	0.957428	1	Light smokers, at least 100 smokes in lifetime	35324888	snpnet
Tea	PGS001139	caff_intake_4_l ~ PGS001139_hmPOS_GRCh38_AVG + interview_age + highest_educ + sex_at_birth + site_id_l + genetic_pc_1 + genetic_pc_2 + genetic_pc_3 + genetic_pc_4 + genetic_pc_5 + genetic_pc_6 + genetic_pc_7 + genetic_pc_8 + genetic_pc_9 + genetic_pc_10	second_year	0.0165485	0.0488888	0.338494	2493	675	4.66881e-05	0.734991	1	Light smokers, at least 100 smokes in lifetime	35324888	snpnet
Caffeinated Soda	PGS001139	caff_intake_6_l ~ PGS001139_hmPOS_GRCh38_AVG + interview_age + highest_educ + sex_at_birth + site_id_l + genetic_pc_1 + genetic_pc_2 + genetic_pc_3 + genetic_pc_4 + genetic_pc_5 + genetic_pc_6 + genetic_pc_7 + genetic_pc_8 + genetic_pc_9 + genetic_pc_10	second_year	-0.0655759	0.0433832	-1.51155	2493	1507	0.000930181	0.130648	1	Light smokers, at least 100 smokes in lifetime	35324888	snpnet
Energy Drinks	PGS001139	caff_intake_9_l ~ PGS001139_hmPOS_GRCh38_AVG + interview_age + highest_educ + sex_at_birth + site_id_l + genetic_pc_1 + genetic_pc_2 + genetic_pc_3 + genetic_pc_4 + genetic_pc_5 + genetic_pc_6 + genetic_pc_7 + genetic_pc_8 + genetic_pc_9 + genetic_pc_10	second_year	0.0737663	0.103702	0.71133	2493	113	0.000206148	0.47688	1	Light smokers, at least 100 smokes in lifetime	35324888	snpnet
Lifetime Alcohol	PGS001127	alc_comb_yn.cf ~ PGS001127_hmPOS_GRCh38_AVG + interview_age + highest_educ + sex_at_birth + site_id_l + genetic_pc_1 + genetic_pc_2 + genetic_pc_3 + genetic_pc_4 + genetic_pc_5 + genetic_pc_6 + genetic_pc_7 + genetic_pc_8 + genetic_pc_9 + genetic_pc_10	second_year	-0.0651694	0.0541166	-1.20424	2493	647	0.000590603	0.228496	1	Never Smoker	35324888	snpnet
Lifetime Cannabis	PGS001127	can_comb_yn.cf ~ PGS001127_hmPOS_GRCh38_AVG + interview_age + highest_educ + sex_at_birth + site_id_l + genetic_pc_1 + genetic_pc_2 + genetic_pc_3 + genetic_pc_4 + genetic_pc_5 + genetic_pc_6 + genetic_pc_7 + genetic_pc_8 + genetic_pc_9 + genetic_pc_10	second_year	0.0609144	0.194516	0.313159	2493	38	3.99611e-05	0.75416	1	Never Smoker	35324888	snpnet
Lifetime Nicotine/E-cig	PGS001127	nic_comb_yn.cf ~ PGS001127_hmPOS_GRCh38_AVG + interview_age + highest_educ + sex_at_birth + site_id_l + genetic_pc_1 + genetic_pc_2 + genetic_pc_3 + genetic_pc_4 + genetic_pc_5 + genetic_pc_6 + genetic_pc_7 + genetic_pc_8 + genetic_pc_9 + genetic_pc_10	second_year	-0.0920324	0.142343	-0.646553	2493	71	0.000170318	0.517921	1	Never Smoker	35324888	snpnet
Coffee	PGS001127	caff_intake_1_l ~ PGS001127_hmPOS_GRCh38_AVG + interview_age + highest_educ + sex_at_birth + site_id_l + genetic_pc_1 + genetic_pc_2 + genetic_pc_3 + genetic_pc_4 + genetic_pc_5 + genetic_pc_6 + genetic_pc_7 + genetic_pc_8 + genetic_pc_9 + genetic_pc_10	second_year	-0.0624394	0.0533195	-1.17104	2493	661	0.000558506	0.241582	1	Never Smoker	35324888	snpnet
Espresso Drinks	PGS001127	caff_intake_3_l ~ PGS001127_hmPOS_GRCh38_AVG + interview_age + highest_educ + sex_at_birth + site_id_l + genetic_pc_1 + genetic_pc_2 + genetic_pc_3 + genetic_pc_4 + genetic_pc_5 + genetic_pc_6 + genetic_pc_7 + genetic_pc_8 + genetic_pc_9 + genetic_pc_10	second_year	-0.0365694	0.0629909	-0.58055	2493	408	0.000137324	0.561544	1	Never Smoker	35324888	snpnet
Tea	PGS001127	caff_intake_4_l ~ PGS001127_hmPOS_GRCh38_AVG + interview_age + highest_educ + sex_at_birth + site_id_l + genetic_pc_1 + genetic_pc_2 + genetic_pc_3 + genetic_pc_4 + genetic_pc_5 + genetic_pc_6 + genetic_pc_7 + genetic_pc_8 + genetic_pc_9 + genetic_pc_10	second_year	-0.0293407	0.0539458	-0.543893	2493	675	0.000120531	0.586515	1	Never Smoker	35324888	snpnet
Caffeinated Soda	PGS001127	caff_intake_6_l ~ PGS001127_hmPOS_GRCh38_AVG + interview_age + highest_educ + sex_at_birth + site_id_l + genetic_pc_1 + genetic_pc_2 + genetic_pc_3 + genetic_pc_4 + genetic_pc_5 + genetic_pc_6 + genetic_pc_7 + genetic_pc_8 + genetic_pc_9 + genetic_pc_10	second_year	-0.0241409	0.0481254	-0.501625	2493	1507	0.000102527	0.615931	1	Never Smoker	35324888	snpnet
Energy Drinks	PGS001127	caff_intake_9_l ~ PGS001127_hmPOS_GRCh38_AVG + interview_age + highest_educ + sex_at_birth + site_id_l + genetic_pc_1 + genetic_pc_2 + genetic_pc_3 + genetic_pc_4 + genetic_pc_5 + genetic_pc_6 + genetic_pc_7 + genetic_pc_8 + genetic_pc_9 + genetic_pc_10	second_year	0.0737914	0.116039	0.635921	2493	113	0.000164763	0.524828	1	Never Smoker	35324888	snpnet
Lifetime Alcohol	PGS002233	alc_comb_yn.cf ~ PGS002233_hmPOS_GRCh38_AVG + interview_age + highest_educ + sex_at_birth + site_id_l + genetic_pc_1 + genetic_pc_2 + genetic_pc_3 + genetic_pc_4 + genetic_pc_5 + genetic_pc_6 + genetic_pc_7 + genetic_pc_8 + genetic_pc_9 + genetic_pc_10	second_year	0.132609	0.0481857	2.75204	2493	647	0.00307679	0.00592247	1	Nicotine metabolite ratio	30442082	PRSice	European:100
Lifetime Cannabis	PGS002233	can_comb_yn.cf ~ PGS002233_hmPOS_GRCh38_AVG + interview_age + highest_educ + sex_at_birth + site_id_l + genetic_pc_1 + genetic_pc_2 + genetic_pc_3 + genetic_pc_4 + genetic_pc_5 + genetic_pc_6 + genetic_pc_7 + genetic_pc_8 + genetic_pc_9 + genetic_pc_10	second_year	-0.0148015	0.174148	-0.084994	2493	38	2.94375e-06	0.932266	1	Nicotine metabolite ratio	30442082	PRSice	European:100
Lifetime Nicotine/E-cig	PGS002233	nic_comb_yn.cf ~ PGS002233_hmPOS_GRCh38_AVG + interview_age + highest_educ + sex_at_birth + site_id_l + genetic_pc_1 + genetic_pc_2 + genetic_pc_3 + genetic_pc_4 + genetic_pc_5 + genetic_pc_6 + genetic_pc_7 + genetic_pc_8 + genetic_pc_9 + genetic_pc_10	second_year	-0.101451	0.125836	-0.806215	2493	71	0.000264796	0.420119	1	Nicotine metabolite ratio	30442082	PRSice	European:100
Coffee	PGS002233	caff_intake_1_l ~ PGS002233_hmPOS_GRCh38_AVG + interview_age + highest_educ + sex_at_birth + site_id_l + genetic_pc_1 + genetic_pc_2 + genetic_pc_3 + genetic_pc_4 + genetic_pc_5 + genetic_pc_6 + genetic_pc_7 + genetic_pc_8 + genetic_pc_9 + genetic_pc_10	second_year	-0.040124	0.0479951	-0.836003	2493	661	0.00028472	0.403153	1	Nicotine metabolite ratio	30442082	PRSice	European:100
Espresso Drinks	PGS002233	caff_intake_3_l ~ PGS002233_hmPOS_GRCh38_AVG + interview_age + highest_educ + sex_at_birth + site_id_l + genetic_pc_1 + genetic_pc_2 + genetic_pc_3 + genetic_pc_4 + genetic_pc_5 + genetic_pc_6 + genetic_pc_7 + genetic_pc_8 + genetic_pc_9 + genetic_pc_10	second_year	-0.0937228	0.0566198	-1.6553	2493	408	0.00111531	0.0978633	1	Nicotine metabolite ratio	30442082	PRSice	European:100
Tea	PGS002233	caff_intake_4_l ~ PGS002233_hmPOS_GRCh38_AVG + interview_age + highest_educ + sex_at_birth + site_id_l + genetic_pc_1 + genetic_pc_2 + genetic_pc_3 + genetic_pc_4 + genetic_pc_5 + genetic_pc_6 + genetic_pc_7 + genetic_pc_8 + genetic_pc_9 + genetic_pc_10	second_year	0.0883636	0.0484007	1.82567	2493	675	0.00135638	0.0679	1	Nicotine metabolite ratio	30442082	PRSice	European:100
Caffeinated Soda	PGS002233	caff_intake_6_l ~ PGS002233_hmPOS_GRCh38_AVG + interview_age + highest_educ + sex_at_birth + site_id_l + genetic_pc_1 + genetic_pc_2 + genetic_pc_3 + genetic_pc_4 + genetic_pc_5 + genetic_pc_6 + genetic_pc_7 + genetic_pc_8 + genetic_pc_9 + genetic_pc_10	second_year	-0.0115242	0.0429313	-0.268435	2493	1507	2.93623e-05	0.788365	1	Nicotine metabolite ratio	30442082	PRSice	European:100
Energy Drinks	PGS002233	caff_intake_9_l ~ PGS002233_hmPOS_GRCh38_AVG + interview_age + highest_educ + sex_at_birth + site_id_l + genetic_pc_1 + genetic_pc_2 + genetic_pc_3 + genetic_pc_4 + genetic_pc_5 + genetic_pc_6 + genetic_pc_7 + genetic_pc_8 + genetic_pc_9 + genetic_pc_10	second_year	-0.121722	0.102624	-1.1861	2493	113	0.000572952	0.235583	1	Nicotine metabolite ratio	30442082	PRSice	European:100
Lifetime Alcohol	PGS001515	alc_comb_yn.cf ~ PGS001515_hmPOS_GRCh38_AVG + interview_age + highest_educ + sex_at_birth + site_id_l + genetic_pc_1 + genetic_pc_2 + genetic_pc_3 + genetic_pc_4 + genetic_pc_5 + genetic_pc_6 + genetic_pc_7 + genetic_pc_8 + genetic_pc_9 + genetic_pc_10	second_year	0.05183	0.0551089	0.9405	2493	647	0.000360319	0.346961	1	Number of cigarettes currently smoked daily (current cigarette smokers)	35324888	snpnet
Lifetime Cannabis	PGS001515	can_comb_yn.cf ~ PGS001515_hmPOS_GRCh38_AVG + interview_age + highest_educ + sex_at_birth + site_id_l + genetic_pc_1 + genetic_pc_2 + genetic_pc_3 + genetic_pc_4 + genetic_pc_5 + genetic_pc_6 + genetic_pc_7 + genetic_pc_8 + genetic_pc_9 + genetic_pc_10	second_year	0.0331741	0.19667	0.168679	2493	38	1.15942e-05	0.866049	1	Number of cigarettes currently smoked daily (current cigarette smokers)	35324888	snpnet
Lifetime Nicotine/E-cig	PGS001515	nic_comb_yn.cf ~ PGS001515_hmPOS_GRCh38_AVG + interview_age + highest_educ + sex_at_birth + site_id_l + genetic_pc_1 + genetic_pc_2 + genetic_pc_3 + genetic_pc_4 + genetic_pc_5 + genetic_pc_6 + genetic_pc_7 + genetic_pc_8 + genetic_pc_9 + genetic_pc_10	second_year	0.144675	0.147453	0.981161	2493	71	0.000392135	0.326513	1	Number of cigarettes currently smoked daily (current cigarette smokers)	35324888	snpnet
Coffee	PGS001515	caff_intake_1_l ~ PGS001515_hmPOS_GRCh38_AVG + interview_age + highest_educ + sex_at_birth + site_id_l + genetic_pc_1 + genetic_pc_2 + genetic_pc_3 + genetic_pc_4 + genetic_pc_5 + genetic_pc_6 + genetic_pc_7 + genetic_pc_8 + genetic_pc_9 + genetic_pc_10	second_year	-0.104943	0.0557041	-1.88393	2493	661	0.0014442	0.0595744	1	Number of cigarettes currently smoked daily (current cigarette smokers)	35324888	snpnet
Espresso Drinks	PGS001515	caff_intake_3_l ~ PGS001515_hmPOS_GRCh38_AVG + interview_age + highest_educ + sex_at_birth + site_id_l + genetic_pc_1 + genetic_pc_2 + genetic_pc_3 + genetic_pc_4 + genetic_pc_5 + genetic_pc_6 + genetic_pc_7 + genetic_pc_8 + genetic_pc_9 + genetic_pc_10	second_year	-0.0880264	0.0656077	-1.34171	2493	408	0.000733033	0.179691	1	Number of cigarettes currently smoked daily (current cigarette smokers)	35324888	snpnet
Tea	PGS001515	caff_intake_4_l ~ PGS001515_hmPOS_GRCh38_AVG + interview_age + highest_educ + sex_at_birth + site_id_l + genetic_pc_1 + genetic_pc_2 + genetic_pc_3 + genetic_pc_4 + genetic_pc_5 + genetic_pc_6 + genetic_pc_7 + genetic_pc_8 + genetic_pc_9 + genetic_pc_10	second_year	-0.0210989	0.0555908	-0.379539	2493	675	5.86965e-05	0.704288	1	Number of cigarettes currently smoked daily (current cigarette smokers)	35324888	snpnet
Caffeinated Soda	PGS001515	caff_intake_6_l ~ PGS001515_hmPOS_GRCh38_AVG + interview_age + highest_educ + sex_at_birth + site_id_l + genetic_pc_1 + genetic_pc_2 + genetic_pc_3 + genetic_pc_4 + genetic_pc_5 + genetic_pc_6 + genetic_pc_7 + genetic_pc_8 + genetic_pc_9 + genetic_pc_10	second_year	0.0295202	0.0495391	0.595898	2493	1507	0.000144679	0.551244	1	Number of cigarettes currently smoked daily (current cigarette smokers)	35324888	snpnet
