## Extended Data Tables for "Predicting Genetic Risk for Impulsivity and Substance Use in Adolescence" (part 2 of 2)

### Sheet: sub_use_mix_like (continued)
Table 1
Energy Drinks	PGS001515	caff_intake_9_l ~ PGS001515_hmPOS_GRCh38_AVG + interview_age + highest_educ + sex_at_birth + site_id_l + genetic_pc_1 + genetic_pc_2 + genetic_pc_3 + genetic_pc_4 + genetic_pc_5 + genetic_pc_6 + genetic_pc_7 + genetic_pc_8 + genetic_pc_9 + genetic_pc_10	second_year	-0.0470935	0.118442	-0.39761	2493	113	6.44187e-05	0.690918	1	Number of cigarettes currently smoked daily (current cigarette smokers)	35324888	snpnet
Lifetime Alcohol	PGS001130	alc_comb_yn.cf ~ PGS001130_hmPOS_GRCh38_AVG + interview_age + highest_educ + sex_at_birth + site_id_l + genetic_pc_1 + genetic_pc_2 + genetic_pc_3 + genetic_pc_4 + genetic_pc_5 + genetic_pc_6 + genetic_pc_7 + genetic_pc_8 + genetic_pc_9 + genetic_pc_10	second_year	0.0774303	0.0469804	1.64814	2493	647	0.00110569	0.0993241	1	Number of cigarettes previously smoked per day	35324888	snpnet
Lifetime Cannabis	PGS001130	can_comb_yn.cf ~ PGS001130_hmPOS_GRCh38_AVG + interview_age + highest_educ + sex_at_birth + site_id_l + genetic_pc_1 + genetic_pc_2 + genetic_pc_3 + genetic_pc_4 + genetic_pc_5 + genetic_pc_6 + genetic_pc_7 + genetic_pc_8 + genetic_pc_9 + genetic_pc_10	second_year	-0.0903486	0.173179	-0.521706	2493	38	0.000110899	0.601875	1	Number of cigarettes previously smoked per day	35324888	snpnet
Lifetime Nicotine/E-cig	PGS001130	nic_comb_yn.cf ~ PGS001130_hmPOS_GRCh38_AVG + interview_age + highest_educ + sex_at_birth + site_id_l + genetic_pc_1 + genetic_pc_2 + genetic_pc_3 + genetic_pc_4 + genetic_pc_5 + genetic_pc_6 + genetic_pc_7 + genetic_pc_8 + genetic_pc_9 + genetic_pc_10	second_year	0.0244438	0.129013	0.189469	2493	71	1.46283e-05	0.849726	1	Number of cigarettes previously smoked per day	35324888	snpnet
Coffee	PGS001130	caff_intake_1_l ~ PGS001130_hmPOS_GRCh38_AVG + interview_age + highest_educ + sex_at_birth + site_id_l + genetic_pc_1 + genetic_pc_2 + genetic_pc_3 + genetic_pc_4 + genetic_pc_5 + genetic_pc_6 + genetic_pc_7 + genetic_pc_8 + genetic_pc_9 + genetic_pc_10	second_year	-0.0287845	0.0471436	-0.61057	2493	661	0.000151891	0.541484	1	Number of cigarettes previously smoked per day	35324888	snpnet
Espresso Drinks	PGS001130	caff_intake_3_l ~ PGS001130_hmPOS_GRCh38_AVG + interview_age + highest_educ + sex_at_birth + site_id_l + genetic_pc_1 + genetic_pc_2 + genetic_pc_3 + genetic_pc_4 + genetic_pc_5 + genetic_pc_6 + genetic_pc_7 + genetic_pc_8 + genetic_pc_9 + genetic_pc_10	second_year	-0.106164	0.0555365	-1.91161	2493	408	0.00148689	0.0559257	1	Number of cigarettes previously smoked per day	35324888	snpnet
Tea	PGS001130	caff_intake_4_l ~ PGS001130_hmPOS_GRCh38_AVG + interview_age + highest_educ + sex_at_birth + site_id_l + genetic_pc_1 + genetic_pc_2 + genetic_pc_3 + genetic_pc_4 + genetic_pc_5 + genetic_pc_6 + genetic_pc_7 + genetic_pc_8 + genetic_pc_9 + genetic_pc_10	second_year	-0.0352678	0.0474603	-0.7431	2493	675	0.000224969	0.457421	1	Number of cigarettes previously smoked per day	35324888	snpnet
Caffeinated Soda	PGS001130	caff_intake_6_l ~ PGS001130_hmPOS_GRCh38_AVG + interview_age + highest_educ + sex_at_birth + site_id_l + genetic_pc_1 + genetic_pc_2 + genetic_pc_3 + genetic_pc_4 + genetic_pc_5 + genetic_pc_6 + genetic_pc_7 + genetic_pc_8 + genetic_pc_9 + genetic_pc_10	second_year	0.0407653	0.0421178	0.967889	2493	1507	0.000381602	0.3331	1	Number of cigarettes previously smoked per day	35324888	snpnet
Energy Drinks	PGS001130	caff_intake_9_l ~ PGS001130_hmPOS_GRCh38_AVG + interview_age + highest_educ + sex_at_birth + site_id_l + genetic_pc_1 + genetic_pc_2 + genetic_pc_3 + genetic_pc_4 + genetic_pc_5 + genetic_pc_6 + genetic_pc_7 + genetic_pc_8 + genetic_pc_9 + genetic_pc_10	second_year	0.100531	0.103739	0.969078	2493	113	0.00038254	0.332506	1	Number of cigarettes previously smoked per day	35324888	snpnet
Lifetime Alcohol	PGS001046	alc_comb_yn.cf ~ PGS001046_hmPOS_GRCh38_AVG + interview_age + highest_educ + sex_at_birth + site_id_l + genetic_pc_1 + genetic_pc_2 + genetic_pc_3 + genetic_pc_4 + genetic_pc_5 + genetic_pc_6 + genetic_pc_7 + genetic_pc_8 + genetic_pc_9 + genetic_pc_10	second_year	0.00969942	0.0542052	0.178939	2493	647	1.30476e-05	0.857986	1	Past tobacco smoking (Smoked at least once)	35324888	snpnet
Lifetime Cannabis	PGS001046	can_comb_yn.cf ~ PGS001046_hmPOS_GRCh38_AVG + interview_age + highest_educ + sex_at_birth + site_id_l + genetic_pc_1 + genetic_pc_2 + genetic_pc_3 + genetic_pc_4 + genetic_pc_5 + genetic_pc_6 + genetic_pc_7 + genetic_pc_8 + genetic_pc_9 + genetic_pc_10	second_year	-0.131506	0.189589	-0.693634	2493	38	0.000196021	0.487912	1	Past tobacco smoking (Smoked at least once)	35324888	snpnet
Lifetime Nicotine/E-cig	PGS001046	nic_comb_yn.cf ~ PGS001046_hmPOS_GRCh38_AVG + interview_age + highest_educ + sex_at_birth + site_id_l + genetic_pc_1 + genetic_pc_2 + genetic_pc_3 + genetic_pc_4 + genetic_pc_5 + genetic_pc_6 + genetic_pc_7 + genetic_pc_8 + genetic_pc_9 + genetic_pc_10	second_year	-0.00254005	0.142406	-0.0178367	2493	71	1.29645e-07	0.985769	1	Past tobacco smoking (Smoked at least once)	35324888	snpnet
Coffee	PGS001046	caff_intake_1_l ~ PGS001046_hmPOS_GRCh38_AVG + interview_age + highest_educ + sex_at_birth + site_id_l + genetic_pc_1 + genetic_pc_2 + genetic_pc_3 + genetic_pc_4 + genetic_pc_5 + genetic_pc_6 + genetic_pc_7 + genetic_pc_8 + genetic_pc_9 + genetic_pc_10	second_year	0.0898639	0.0538862	1.66766	2493	661	0.00113201	0.0953827	1	Past tobacco smoking (Smoked at least once)	35324888	snpnet
Espresso Drinks	PGS001046	caff_intake_3_l ~ PGS001046_hmPOS_GRCh38_AVG + interview_age + highest_educ + sex_at_birth + site_id_l + genetic_pc_1 + genetic_pc_2 + genetic_pc_3 + genetic_pc_4 + genetic_pc_5 + genetic_pc_6 + genetic_pc_7 + genetic_pc_8 + genetic_pc_9 + genetic_pc_10	second_year	0.0778055	0.0638419	1.21872	2493	408	0.000604883	0.22295	1	Past tobacco smoking (Smoked at least once)	35324888	snpnet
Tea	PGS001046	caff_intake_4_l ~ PGS001046_hmPOS_GRCh38_AVG + interview_age + highest_educ + sex_at_birth + site_id_l + genetic_pc_1 + genetic_pc_2 + genetic_pc_3 + genetic_pc_4 + genetic_pc_5 + genetic_pc_6 + genetic_pc_7 + genetic_pc_8 + genetic_pc_9 + genetic_pc_10	second_year	0.0420945	0.0541356	0.777574	2493	675	0.000246321	0.43682	1	Past tobacco smoking (Smoked at least once)	35324888	snpnet
Caffeinated Soda	PGS001046	caff_intake_6_l ~ PGS001046_hmPOS_GRCh38_AVG + interview_age + highest_educ + sex_at_birth + site_id_l + genetic_pc_1 + genetic_pc_2 + genetic_pc_3 + genetic_pc_4 + genetic_pc_5 + genetic_pc_6 + genetic_pc_7 + genetic_pc_8 + genetic_pc_9 + genetic_pc_10	second_year	0.0336451	0.0481755	0.698385	2493	1507	0.000198714	0.484937	1	Past tobacco smoking (Smoked at least once)	35324888	snpnet
Energy Drinks	PGS001046	caff_intake_9_l ~ PGS001046_hmPOS_GRCh38_AVG + interview_age + highest_educ + sex_at_birth + site_id_l + genetic_pc_1 + genetic_pc_2 + genetic_pc_3 + genetic_pc_4 + genetic_pc_5 + genetic_pc_6 + genetic_pc_7 + genetic_pc_8 + genetic_pc_9 + genetic_pc_10	second_year	0.0989165	0.115729	0.854729	2493	113	0.000297613	0.392701	1	Past tobacco smoking (Smoked at least once)	35324888	snpnet
Lifetime Alcohol	PGS001047	alc_comb_yn.cf ~ PGS001047_hmPOS_GRCh38_AVG + interview_age + highest_educ + sex_at_birth + site_id_l + genetic_pc_1 + genetic_pc_2 + genetic_pc_3 + genetic_pc_4 + genetic_pc_5 + genetic_pc_6 + genetic_pc_7 + genetic_pc_8 + genetic_pc_9 + genetic_pc_10	second_year	0.0810392	0.0484995	1.67093	2493	647	0.00113645	0.0947354	1	Past tobacco smoking (Smoked occasionally)	35324888	snpnet
Lifetime Cannabis	PGS001047	can_comb_yn.cf ~ PGS001047_hmPOS_GRCh38_AVG + interview_age + highest_educ + sex_at_birth + site_id_l + genetic_pc_1 + genetic_pc_2 + genetic_pc_3 + genetic_pc_4 + genetic_pc_5 + genetic_pc_6 + genetic_pc_7 + genetic_pc_8 + genetic_pc_9 + genetic_pc_10	second_year	0.036651	0.175834	0.20844	2493	38	1.77044e-05	0.834885	1	Past tobacco smoking (Smoked occasionally)	35324888	snpnet
Lifetime Nicotine/E-cig	PGS001047	nic_comb_yn.cf ~ PGS001047_hmPOS_GRCh38_AVG + interview_age + highest_educ + sex_at_birth + site_id_l + genetic_pc_1 + genetic_pc_2 + genetic_pc_3 + genetic_pc_4 + genetic_pc_5 + genetic_pc_6 + genetic_pc_7 + genetic_pc_8 + genetic_pc_9 + genetic_pc_10	second_year	0.256877	0.13167	1.95092	2493	71	0.00154856	0.0510671	1	Past tobacco smoking (Smoked occasionally)	35324888	snpnet
Coffee	PGS001047	caff_intake_1_l ~ PGS001047_hmPOS_GRCh38_AVG + interview_age + highest_educ + sex_at_birth + site_id_l + genetic_pc_1 + genetic_pc_2 + genetic_pc_3 + genetic_pc_4 + genetic_pc_5 + genetic_pc_6 + genetic_pc_7 + genetic_pc_8 + genetic_pc_9 + genetic_pc_10	second_year	0.101647	0.048195	2.10908	2493	661	0.00180937	0.0349374	1	Past tobacco smoking (Smoked occasionally)	35324888	snpnet
Espresso Drinks	PGS001047	caff_intake_3_l ~ PGS001047_hmPOS_GRCh38_AVG + interview_age + highest_educ + sex_at_birth + site_id_l + genetic_pc_1 + genetic_pc_2 + genetic_pc_3 + genetic_pc_4 + genetic_pc_5 + genetic_pc_6 + genetic_pc_7 + genetic_pc_8 + genetic_pc_9 + genetic_pc_10	second_year	-0.0748669	0.0572519	-1.30767	2493	408	0.000696341	0.190984	1	Past tobacco smoking (Smoked occasionally)	35324888	snpnet
Tea	PGS001047	caff_intake_4_l ~ PGS001047_hmPOS_GRCh38_AVG + interview_age + highest_educ + sex_at_birth + site_id_l + genetic_pc_1 + genetic_pc_2 + genetic_pc_3 + genetic_pc_4 + genetic_pc_5 + genetic_pc_6 + genetic_pc_7 + genetic_pc_8 + genetic_pc_9 + genetic_pc_10	second_year	0.055182	0.0482947	1.14261	2493	675	0.000531729	0.253201	1	Past tobacco smoking (Smoked occasionally)	35324888	snpnet
Caffeinated Soda	PGS001047	caff_intake_6_l ~ PGS001047_hmPOS_GRCh38_AVG + interview_age + highest_educ + sex_at_birth + site_id_l + genetic_pc_1 + genetic_pc_2 + genetic_pc_3 + genetic_pc_4 + genetic_pc_5 + genetic_pc_6 + genetic_pc_7 + genetic_pc_8 + genetic_pc_9 + genetic_pc_10	second_year	-0.0268625	0.0431244	-0.622906	2493	1507	0.000158089	0.533346	1	Past tobacco smoking (Smoked occasionally)	35324888	snpnet
Energy Drinks	PGS001047	caff_intake_9_l ~ PGS001047_hmPOS_GRCh38_AVG + interview_age + highest_educ + sex_at_birth + site_id_l + genetic_pc_1 + genetic_pc_2 + genetic_pc_3 + genetic_pc_4 + genetic_pc_5 + genetic_pc_6 + genetic_pc_7 + genetic_pc_8 + genetic_pc_9 + genetic_pc_10	second_year	-0.019543	0.105308	-0.18558	2493	113	1.4034e-05	0.852774	1	Past tobacco smoking (Smoked occasionally)	35324888	snpnet
Lifetime Alcohol	PGS001128	alc_comb_yn.cf ~ PGS001128_hmPOS_GRCh38_AVG + interview_age + highest_educ + sex_at_birth + site_id_l + genetic_pc_1 + genetic_pc_2 + genetic_pc_3 + genetic_pc_4 + genetic_pc_5 + genetic_pc_6 + genetic_pc_7 + genetic_pc_8 + genetic_pc_9 + genetic_pc_10	second_year	0.0348482	0.0558375	0.624099	2493	647	0.000158695	0.532562	1	Previous Smoker	35324888	snpnet
Lifetime Cannabis	PGS001128	can_comb_yn.cf ~ PGS001128_hmPOS_GRCh38_AVG + interview_age + highest_educ + sex_at_birth + site_id_l + genetic_pc_1 + genetic_pc_2 + genetic_pc_3 + genetic_pc_4 + genetic_pc_5 + genetic_pc_6 + genetic_pc_7 + genetic_pc_8 + genetic_pc_9 + genetic_pc_10	second_year	-0.264057	0.200258	-1.31858	2493	38	0.000707999	0.187309	1	Previous Smoker	35324888	snpnet
Lifetime Nicotine/E-cig	PGS001128	nic_comb_yn.cf ~ PGS001128_hmPOS_GRCh38_AVG + interview_age + highest_educ + sex_at_birth + site_id_l + genetic_pc_1 + genetic_pc_2 + genetic_pc_3 + genetic_pc_4 + genetic_pc_5 + genetic_pc_6 + genetic_pc_7 + genetic_pc_8 + genetic_pc_9 + genetic_pc_10	second_year	-0.0374172	0.146169	-0.255986	2493	71	2.67022e-05	0.797961	1	Previous Smoker	35324888	snpnet
Coffee	PGS001128	caff_intake_1_l ~ PGS001128_hmPOS_GRCh38_AVG + interview_age + highest_educ + sex_at_birth + site_id_l + genetic_pc_1 + genetic_pc_2 + genetic_pc_3 + genetic_pc_4 + genetic_pc_5 + genetic_pc_6 + genetic_pc_7 + genetic_pc_8 + genetic_pc_9 + genetic_pc_10	second_year	-0.0101362	0.0550744	-0.184045	2493	661	1.38029e-05	0.853978	1	Previous Smoker	35324888	snpnet
Espresso Drinks	PGS001128	caff_intake_3_l ~ PGS001128_hmPOS_GRCh38_AVG + interview_age + highest_educ + sex_at_birth + site_id_l + genetic_pc_1 + genetic_pc_2 + genetic_pc_3 + genetic_pc_4 + genetic_pc_5 + genetic_pc_6 + genetic_pc_7 + genetic_pc_8 + genetic_pc_9 + genetic_pc_10	second_year	0.00049434	0.0650523	0.00759911	2493	408	2.35316e-08	0.993937	1	Previous Smoker	35324888	snpnet
Tea	PGS001128	caff_intake_4_l ~ PGS001128_hmPOS_GRCh38_AVG + interview_age + highest_educ + sex_at_birth + site_id_l + genetic_pc_1 + genetic_pc_2 + genetic_pc_3 + genetic_pc_4 + genetic_pc_5 + genetic_pc_6 + genetic_pc_7 + genetic_pc_8 + genetic_pc_9 + genetic_pc_10	second_year	-0.0427435	0.0554142	-0.771346	2493	675	0.000242392	0.440502	1	Previous Smoker	35324888	snpnet
Caffeinated Soda	PGS001128	caff_intake_6_l ~ PGS001128_hmPOS_GRCh38_AVG + interview_age + highest_educ + sex_at_birth + site_id_l + genetic_pc_1 + genetic_pc_2 + genetic_pc_3 + genetic_pc_4 + genetic_pc_5 + genetic_pc_6 + genetic_pc_7 + genetic_pc_8 + genetic_pc_9 + genetic_pc_10	second_year	0.016817	0.0496475	0.338728	2493	1507	4.67527e-05	0.734815	1	Previous Smoker	35324888	snpnet
Energy Drinks	PGS001128	caff_intake_9_l ~ PGS001128_hmPOS_GRCh38_AVG + interview_age + highest_educ + sex_at_birth + site_id_l + genetic_pc_1 + genetic_pc_2 + genetic_pc_3 + genetic_pc_4 + genetic_pc_5 + genetic_pc_6 + genetic_pc_7 + genetic_pc_8 + genetic_pc_9 + genetic_pc_10	second_year	-0.151379	0.118369	-1.27887	2493	113	0.000666025	0.200942	1	Previous Smoker	35324888	snpnet
Lifetime Alcohol	PGS003372	alc_comb_yn.cf ~ PGS003372_hmPOS_GRCh38_AVG + interview_age + highest_educ + sex_at_birth + site_id_l + genetic_pc_1 + genetic_pc_2 + genetic_pc_3 + genetic_pc_4 + genetic_pc_5 + genetic_pc_6 + genetic_pc_7 + genetic_pc_8 + genetic_pc_9 + genetic_pc_10	second_year	-0.0090309	0.0498718	-0.181082	2493	647	1.3362e-05	0.856303	1	Smoking cessation	36477530	LDpred	European:100
Lifetime Cannabis	PGS003372	can_comb_yn.cf ~ PGS003372_hmPOS_GRCh38_AVG + interview_age + highest_educ + sex_at_birth + site_id_l + genetic_pc_1 + genetic_pc_2 + genetic_pc_3 + genetic_pc_4 + genetic_pc_5 + genetic_pc_6 + genetic_pc_7 + genetic_pc_8 + genetic_pc_9 + genetic_pc_10	second_year	0.203217	0.181017	1.12264	2493	38	0.000513312	0.261591	1	Smoking cessation	36477530	LDpred	European:100
Lifetime Nicotine/E-cig	PGS003372	nic_comb_yn.cf ~ PGS003372_hmPOS_GRCh38_AVG + interview_age + highest_educ + sex_at_birth + site_id_l + genetic_pc_1 + genetic_pc_2 + genetic_pc_3 + genetic_pc_4 + genetic_pc_5 + genetic_pc_6 + genetic_pc_7 + genetic_pc_8 + genetic_pc_9 + genetic_pc_10	second_year	-0.0903012	0.134925	-0.66927	2493	71	0.000182494	0.503323	1	Smoking cessation	36477530	LDpred	European:100
Coffee	PGS003372	caff_intake_1_l ~ PGS003372_hmPOS_GRCh38_AVG + interview_age + highest_educ + sex_at_birth + site_id_l + genetic_pc_1 + genetic_pc_2 + genetic_pc_3 + genetic_pc_4 + genetic_pc_5 + genetic_pc_6 + genetic_pc_7 + genetic_pc_8 + genetic_pc_9 + genetic_pc_10	second_year	0.022837	0.0499324	0.457359	2493	661	8.5232e-05	0.647413	1	Smoking cessation	36477530	LDpred	European:100
Espresso Drinks	PGS003372	caff_intake_3_l ~ PGS003372_hmPOS_GRCh38_AVG + interview_age + highest_educ + sex_at_birth + site_id_l + genetic_pc_1 + genetic_pc_2 + genetic_pc_3 + genetic_pc_4 + genetic_pc_5 + genetic_pc_6 + genetic_pc_7 + genetic_pc_8 + genetic_pc_9 + genetic_pc_10	second_year	0.00925067	0.059057	0.15664	2493	408	9.99825e-06	0.875529	1	Smoking cessation	36477530	LDpred	European:100
Tea	PGS003372	caff_intake_4_l ~ PGS003372_hmPOS_GRCh38_AVG + interview_age + highest_educ + sex_at_birth + site_id_l + genetic_pc_1 + genetic_pc_2 + genetic_pc_3 + genetic_pc_4 + genetic_pc_5 + genetic_pc_6 + genetic_pc_7 + genetic_pc_8 + genetic_pc_9 + genetic_pc_10	second_year	0.0100356	0.0500316	0.200585	2493	675	1.63951e-05	0.841023	1	Smoking cessation	36477530	LDpred	European:100
Caffeinated Soda	PGS003372	caff_intake_6_l ~ PGS003372_hmPOS_GRCh38_AVG + interview_age + highest_educ + sex_at_birth + site_id_l + genetic_pc_1 + genetic_pc_2 + genetic_pc_3 + genetic_pc_4 + genetic_pc_5 + genetic_pc_6 + genetic_pc_7 + genetic_pc_8 + genetic_pc_9 + genetic_pc_10	second_year	0.00869239	0.044515	0.195269	2493	1507	1.55376e-05	0.845183	1	Smoking cessation	36477530	LDpred	European:100
Energy Drinks	PGS003372	caff_intake_9_l ~ PGS003372_hmPOS_GRCh38_AVG + interview_age + highest_educ + sex_at_birth + site_id_l + genetic_pc_1 + genetic_pc_2 + genetic_pc_3 + genetic_pc_4 + genetic_pc_5 + genetic_pc_6 + genetic_pc_7 + genetic_pc_8 + genetic_pc_9 + genetic_pc_10	second_year	0.204122	0.109652	1.86154	2493	113	0.00141013	0.0626676	1	Smoking cessation	36477530	LDpred	European:100
Lifetime Alcohol	PGS003360	alc_comb_yn.cf ~ PGS003360_hmPOS_GRCh38_AVG + interview_age + highest_educ + sex_at_birth + site_id_l + genetic_pc_1 + genetic_pc_2 + genetic_pc_3 + genetic_pc_4 + genetic_pc_5 + genetic_pc_6 + genetic_pc_7 + genetic_pc_8 + genetic_pc_9 + genetic_pc_10	second_year	-0.00865874	0.0498396	-0.173732	2493	647	1.22993e-05	0.862076	1	Smoking initiation	36477530	LDpred	European:100
Lifetime Cannabis	PGS003360	can_comb_yn.cf ~ PGS003360_hmPOS_GRCh38_AVG + interview_age + highest_educ + sex_at_birth + site_id_l + genetic_pc_1 + genetic_pc_2 + genetic_pc_3 + genetic_pc_4 + genetic_pc_5 + genetic_pc_6 + genetic_pc_7 + genetic_pc_8 + genetic_pc_9 + genetic_pc_10	second_year	-0.00646871	0.177442	-0.0364554	2493	38	5.41563e-07	0.970919	1	Smoking initiation	36477530	LDpred	European:100
Lifetime Nicotine/E-cig	PGS003360	nic_comb_yn.cf ~ PGS003360_hmPOS_GRCh38_AVG + interview_age + highest_educ + sex_at_birth + site_id_l + genetic_pc_1 + genetic_pc_2 + genetic_pc_3 + genetic_pc_4 + genetic_pc_5 + genetic_pc_6 + genetic_pc_7 + genetic_pc_8 + genetic_pc_9 + genetic_pc_10	second_year	0.101785	0.131538	0.773803	2493	71	0.000243939	0.439047	1	Smoking initiation	36477530	LDpred	European:100
Coffee	PGS003360	caff_intake_1_l ~ PGS003360_hmPOS_GRCh38_AVG + interview_age + highest_educ + sex_at_birth + site_id_l + genetic_pc_1 + genetic_pc_2 + genetic_pc_3 + genetic_pc_4 + genetic_pc_5 + genetic_pc_6 + genetic_pc_7 + genetic_pc_8 + genetic_pc_9 + genetic_pc_10	second_year	0.132923	0.0498663	2.6656	2493	661	0.00288708	0.00768521	1	Smoking initiation	36477530	LDpred	European:100
Espresso Drinks	PGS003360	caff_intake_3_l ~ PGS003360_hmPOS_GRCh38_AVG + interview_age + highest_educ + sex_at_birth + site_id_l + genetic_pc_1 + genetic_pc_2 + genetic_pc_3 + genetic_pc_4 + genetic_pc_5 + genetic_pc_6 + genetic_pc_7 + genetic_pc_8 + genetic_pc_9 + genetic_pc_10	second_year	0.0801311	0.0590716	1.35651	2493	408	0.000749282	0.174937	1	Smoking initiation	36477530	LDpred	European:100
Tea	PGS003360	caff_intake_4_l ~ PGS003360_hmPOS_GRCh38_AVG + interview_age + highest_educ + sex_at_birth + site_id_l + genetic_pc_1 + genetic_pc_2 + genetic_pc_3 + genetic_pc_4 + genetic_pc_5 + genetic_pc_6 + genetic_pc_7 + genetic_pc_8 + genetic_pc_9 + genetic_pc_10	second_year	0.0560254	0.0497995	1.12502	2493	675	0.000515492	0.260581	1	Smoking initiation	36477530	LDpred	European:100
Caffeinated Soda	PGS003360	caff_intake_6_l ~ PGS003360_hmPOS_GRCh38_AVG + interview_age + highest_educ + sex_at_birth + site_id_l + genetic_pc_1 + genetic_pc_2 + genetic_pc_3 + genetic_pc_4 + genetic_pc_5 + genetic_pc_6 + genetic_pc_7 + genetic_pc_8 + genetic_pc_9 + genetic_pc_10	second_year	0.0574295	0.0444507	1.29198	2493	1507	0.00067974	0.196363	1	Smoking initiation	36477530	LDpred	European:100
Energy Drinks	PGS003360	caff_intake_9_l ~ PGS003360_hmPOS_GRCh38_AVG + interview_age + highest_educ + sex_at_birth + site_id_l + genetic_pc_1 + genetic_pc_2 + genetic_pc_3 + genetic_pc_4 + genetic_pc_5 + genetic_pc_6 + genetic_pc_7 + genetic_pc_8 + genetic_pc_9 + genetic_pc_10	second_year	0.0455958	0.104903	0.434648	2493	113	7.69781e-05	0.663818	1	Smoking initiation	36477530	LDpred	European:100
Lifetime Alcohol	PGS002348	alc_comb_yn.cf ~ PGS002348_hmPOS_GRCh38_AVG + interview_age + highest_educ + sex_at_birth + site_id_l + genetic_pc_1 + genetic_pc_2 + genetic_pc_3 + genetic_pc_4 + genetic_pc_5 + genetic_pc_6 + genetic_pc_7 + genetic_pc_8 + genetic_pc_9 + genetic_pc_10	second_year	0.0694884	0.048206	1.44149	2493	647	0.000846018	0.149447	1	Smoking status	35393596	BOLT-LMM	European:100
Lifetime Cannabis	PGS002348	can_comb_yn.cf ~ PGS002348_hmPOS_GRCh38_AVG + interview_age + highest_educ + sex_at_birth + site_id_l + genetic_pc_1 + genetic_pc_2 + genetic_pc_3 + genetic_pc_4 + genetic_pc_5 + genetic_pc_6 + genetic_pc_7 + genetic_pc_8 + genetic_pc_9 + genetic_pc_10	second_year	-0.0755199	0.176476	-0.427934	2493	38	7.46184e-05	0.668699	1	Smoking status	35393596	BOLT-LMM	European:100
Lifetime Nicotine/E-cig	PGS002348	nic_comb_yn.cf ~ PGS002348_hmPOS_GRCh38_AVG + interview_age + highest_educ + sex_at_birth + site_id_l + genetic_pc_1 + genetic_pc_2 + genetic_pc_3 + genetic_pc_4 + genetic_pc_5 + genetic_pc_6 + genetic_pc_7 + genetic_pc_8 + genetic_pc_9 + genetic_pc_10	second_year	0.110301	0.128338	0.859457	2493	71	0.000300915	0.390088	1	Smoking status	35393596	BOLT-LMM	European:100
Coffee	PGS002348	caff_intake_1_l ~ PGS002348_hmPOS_GRCh38_AVG + interview_age + highest_educ + sex_at_birth + site_id_l + genetic_pc_1 + genetic_pc_2 + genetic_pc_3 + genetic_pc_4 + genetic_pc_5 + genetic_pc_6 + genetic_pc_7 + genetic_pc_8 + genetic_pc_9 + genetic_pc_10	second_year	0.107395	0.0478537	2.24424	2493	661	0.0020482	0.0248171	1	Smoking status	35393596	BOLT-LMM	European:100
Espresso Drinks	PGS002348	caff_intake_3_l ~ PGS002348_hmPOS_GRCh38_AVG + interview_age + highest_educ + sex_at_birth + site_id_l + genetic_pc_1 + genetic_pc_2 + genetic_pc_3 + genetic_pc_4 + genetic_pc_5 + genetic_pc_6 + genetic_pc_7 + genetic_pc_8 + genetic_pc_9 + genetic_pc_10	second_year	0.0822141	0.0562429	1.46177	2493	408	0.00086997	0.143805	1	Smoking status	35393596	BOLT-LMM	European:100
Tea	PGS002348	caff_intake_4_l ~ PGS002348_hmPOS_GRCh38_AVG + interview_age + highest_educ + sex_at_birth + site_id_l + genetic_pc_1 + genetic_pc_2 + genetic_pc_3 + genetic_pc_4 + genetic_pc_5 + genetic_pc_6 + genetic_pc_7 + genetic_pc_8 + genetic_pc_9 + genetic_pc_10	second_year	0.0117525	0.047917	0.245267	2493	675	2.45128e-05	0.80625	1	Smoking status	35393596	BOLT-LMM	European:100
Caffeinated Soda	PGS002348	caff_intake_6_l ~ PGS002348_hmPOS_GRCh38_AVG + interview_age + highest_educ + sex_at_birth + site_id_l + genetic_pc_1 + genetic_pc_2 + genetic_pc_3 + genetic_pc_4 + genetic_pc_5 + genetic_pc_6 + genetic_pc_7 + genetic_pc_8 + genetic_pc_9 + genetic_pc_10	second_year	0.00491421	0.0429184	0.114501	2493	1507	5.34247e-06	0.908841	1	Smoking status	35393596	BOLT-LMM	European:100
Energy Drinks	PGS002348	caff_intake_9_l ~ PGS002348_hmPOS_GRCh38_AVG + interview_age + highest_educ + sex_at_birth + site_id_l + genetic_pc_1 + genetic_pc_2 + genetic_pc_3 + genetic_pc_4 + genetic_pc_5 + genetic_pc_6 + genetic_pc_7 + genetic_pc_8 + genetic_pc_9 + genetic_pc_10	second_year	0.047972	0.10326	0.464573	2493	113	8.79419e-05	0.642237	1	Smoking status	35393596	BOLT-LMM	European:100
Lifetime Alcohol	PGS001129	alc_comb_yn.cf ~ PGS001129_hmPOS_GRCh38_AVG + interview_age + highest_educ + sex_at_birth + site_id_l + genetic_pc_1 + genetic_pc_2 + genetic_pc_3 + genetic_pc_4 + genetic_pc_5 + genetic_pc_6 + genetic_pc_7 + genetic_pc_8 + genetic_pc_9 + genetic_pc_10	second_year	0.0217353	0.0530699	0.409559	2493	647	6.83485e-05	0.682129	1	Smoking status (ever vs never smokers)	35324888	snpnet
Lifetime Cannabis	PGS001129	can_comb_yn.cf ~ PGS001129_hmPOS_GRCh38_AVG + interview_age + highest_educ + sex_at_birth + site_id_l + genetic_pc_1 + genetic_pc_2 + genetic_pc_3 + genetic_pc_4 + genetic_pc_5 + genetic_pc_6 + genetic_pc_7 + genetic_pc_8 + genetic_pc_9 + genetic_pc_10	second_year	-0.160224	0.193181	-0.829397	2493	38	0.000280239	0.40688	1	Smoking status (ever vs never smokers)	35324888	snpnet
Lifetime Nicotine/E-cig	PGS001129	nic_comb_yn.cf ~ PGS001129_hmPOS_GRCh38_AVG + interview_age + highest_educ + sex_at_birth + site_id_l + genetic_pc_1 + genetic_pc_2 + genetic_pc_3 + genetic_pc_4 + genetic_pc_5 + genetic_pc_6 + genetic_pc_7 + genetic_pc_8 + genetic_pc_9 + genetic_pc_10	second_year	0.0877409	0.141932	0.618192	2493	71	0.000155706	0.536449	1	Smoking status (ever vs never smokers)	35324888	snpnet
Coffee	PGS001129	caff_intake_1_l ~ PGS001129_hmPOS_GRCh38_AVG + interview_age + highest_educ + sex_at_birth + site_id_l + genetic_pc_1 + genetic_pc_2 + genetic_pc_3 + genetic_pc_4 + genetic_pc_5 + genetic_pc_6 + genetic_pc_7 + genetic_pc_8 + genetic_pc_9 + genetic_pc_10	second_year	-0.0585798	0.0521394	-1.12352	2493	661	0.000514123	0.261215	1	Smoking status (ever vs never smokers)	35324888	snpnet
Espresso Drinks	PGS001129	caff_intake_3_l ~ PGS001129_hmPOS_GRCh38_AVG + interview_age + highest_educ + sex_at_birth + site_id_l + genetic_pc_1 + genetic_pc_2 + genetic_pc_3 + genetic_pc_4 + genetic_pc_5 + genetic_pc_6 + genetic_pc_7 + genetic_pc_8 + genetic_pc_9 + genetic_pc_10	second_year	0.0514359	0.0614069	0.837624	2493	408	0.000285824	0.402242	1	Smoking status (ever vs never smokers)	35324888	snpnet
Tea	PGS001129	caff_intake_4_l ~ PGS001129_hmPOS_GRCh38_AVG + interview_age + highest_educ + sex_at_birth + site_id_l + genetic_pc_1 + genetic_pc_2 + genetic_pc_3 + genetic_pc_4 + genetic_pc_5 + genetic_pc_6 + genetic_pc_7 + genetic_pc_8 + genetic_pc_9 + genetic_pc_10	second_year	-0.0748811	0.0527266	-1.42018	2493	675	0.000821209	0.155556	1	Smoking status (ever vs never smokers)	35324888	snpnet
Caffeinated Soda	PGS001129	caff_intake_6_l ~ PGS001129_hmPOS_GRCh38_AVG + interview_age + highest_educ + sex_at_birth + site_id_l + genetic_pc_1 + genetic_pc_2 + genetic_pc_3 + genetic_pc_4 + genetic_pc_5 + genetic_pc_6 + genetic_pc_7 + genetic_pc_8 + genetic_pc_9 + genetic_pc_10	second_year	-0.0271896	0.0471471	-0.576697	2493	1507	0.000135507	0.564144	1	Smoking status (ever vs never smokers)	35324888	snpnet
Energy Drinks	PGS001129	caff_intake_9_l ~ PGS001129_hmPOS_GRCh38_AVG + interview_age + highest_educ + sex_at_birth + site_id_l + genetic_pc_1 + genetic_pc_2 + genetic_pc_3 + genetic_pc_4 + genetic_pc_5 + genetic_pc_6 + genetic_pc_7 + genetic_pc_8 + genetic_pc_9 + genetic_pc_10	second_year	-0.00360504	0.115489	-0.0312153	2493	113	3.97065e-07	0.975098	1	Smoking status (ever vs never smokers)	35324888	snpnet
Lifetime Alcohol	PGS001532	alc_comb_yn.cf ~ PGS001532_hmPOS_GRCh38_AVG + interview_age + highest_educ + sex_at_birth + site_id_l + genetic_pc_1 + genetic_pc_2 + genetic_pc_3 + genetic_pc_4 + genetic_pc_5 + genetic_pc_6 + genetic_pc_7 + genetic_pc_8 + genetic_pc_9 + genetic_pc_10	second_year	0.00576865	0.0489079	0.117949	2493	647	5.6691e-06	0.906108	1	Time from waking to first cigarette	35324888	snpnet
Lifetime Cannabis	PGS001532	can_comb_yn.cf ~ PGS001532_hmPOS_GRCh38_AVG + interview_age + highest_educ + sex_at_birth + site_id_l + genetic_pc_1 + genetic_pc_2 + genetic_pc_3 + genetic_pc_4 + genetic_pc_5 + genetic_pc_6 + genetic_pc_7 + genetic_pc_8 + genetic_pc_9 + genetic_pc_10	second_year	-0.0320706	0.174713	-0.183562	2493	38	1.37304e-05	0.854357	1	Time from waking to first cigarette	35324888	snpnet
Lifetime Nicotine/E-cig	PGS001532	nic_comb_yn.cf ~ PGS001532_hmPOS_GRCh38_AVG + interview_age + highest_educ + sex_at_birth + site_id_l + genetic_pc_1 + genetic_pc_2 + genetic_pc_3 + genetic_pc_4 + genetic_pc_5 + genetic_pc_6 + genetic_pc_7 + genetic_pc_8 + genetic_pc_9 + genetic_pc_10	second_year	-0.109632	0.133083	-0.823787	2493	71	0.000276462	0.41006	1	Time from waking to first cigarette	35324888	snpnet
Coffee	PGS001532	caff_intake_1_l ~ PGS001532_hmPOS_GRCh38_AVG + interview_age + highest_educ + sex_at_birth + site_id_l + genetic_pc_1 + genetic_pc_2 + genetic_pc_3 + genetic_pc_4 + genetic_pc_5 + genetic_pc_6 + genetic_pc_7 + genetic_pc_8 + genetic_pc_9 + genetic_pc_10	second_year	0.0272679	0.0487352	0.559512	2493	661	0.000127552	0.575812	1	Time from waking to first cigarette	35324888	snpnet
Espresso Drinks	PGS001532	caff_intake_3_l ~ PGS001532_hmPOS_GRCh38_AVG + interview_age + highest_educ + sex_at_birth + site_id_l + genetic_pc_1 + genetic_pc_2 + genetic_pc_3 + genetic_pc_4 + genetic_pc_5 + genetic_pc_6 + genetic_pc_7 + genetic_pc_8 + genetic_pc_9 + genetic_pc_10	second_year	0.0340001	0.0578472	0.587757	2493	408	0.000140754	0.556696	1	Time from waking to first cigarette	35324888	snpnet
Tea	PGS001532	caff_intake_4_l ~ PGS001532_hmPOS_GRCh38_AVG + interview_age + highest_educ + sex_at_birth + site_id_l + genetic_pc_1 + genetic_pc_2 + genetic_pc_3 + genetic_pc_4 + genetic_pc_5 + genetic_pc_6 + genetic_pc_7 + genetic_pc_8 + genetic_pc_9 + genetic_pc_10	second_year	0.040973	0.0494233	0.829022	2493	675	0.000279986	0.407092	1	Time from waking to first cigarette	35324888	snpnet
Caffeinated Soda	PGS001532	caff_intake_6_l ~ PGS001532_hmPOS_GRCh38_AVG + interview_age + highest_educ + sex_at_birth + site_id_l + genetic_pc_1 + genetic_pc_2 + genetic_pc_3 + genetic_pc_4 + genetic_pc_5 + genetic_pc_6 + genetic_pc_7 + genetic_pc_8 + genetic_pc_9 + genetic_pc_10	second_year	0.0077734	0.0437166	0.177813	2493	1507	1.28839e-05	0.85887	1	Time from waking to first cigarette	35324888	snpnet
Energy Drinks	PGS001532	caff_intake_9_l ~ PGS001532_hmPOS_GRCh38_AVG + interview_age + highest_educ + sex_at_birth + site_id_l + genetic_pc_1 + genetic_pc_2 + genetic_pc_3 + genetic_pc_4 + genetic_pc_5 + genetic_pc_6 + genetic_pc_7 + genetic_pc_8 + genetic_pc_9 + genetic_pc_10	second_year	0.0847428	0.103667	0.817455	2493	113	0.000272229	0.413669	1	Time from waking to first cigarette	35324888	snpnet
Lifetime Alcohol	PGS002037	alc_comb_yn.cf ~ PGS002037_hmPOS_GRCh38_AVG + interview_age + highest_educ + sex_at_birth + site_id_l + genetic_pc_1 + genetic_pc_2 + genetic_pc_3 + genetic_pc_4 + genetic_pc_5 + genetic_pc_6 + genetic_pc_7 + genetic_pc_8 + genetic_pc_9 + genetic_pc_10	second_year	-0.048082	0.0596875	-0.805562	2493	647	0.000264368	0.420495	1	Tobacco use disorder	34995502	LDpred2 (bigsnpr)
Lifetime Cannabis	PGS002037	can_comb_yn.cf ~ PGS002037_hmPOS_GRCh38_AVG + interview_age + highest_educ + sex_at_birth + site_id_l + genetic_pc_1 + genetic_pc_2 + genetic_pc_3 + genetic_pc_4 + genetic_pc_5 + genetic_pc_6 + genetic_pc_7 + genetic_pc_8 + genetic_pc_9 + genetic_pc_10	second_year	-0.255427	0.215751	-1.1839	2493	38	0.000570828	0.236454	1	Tobacco use disorder	34995502	LDpred2 (bigsnpr)
Lifetime Nicotine/E-cig	PGS002037	nic_comb_yn.cf ~ PGS002037_hmPOS_GRCh38_AVG + interview_age + highest_educ + sex_at_birth + site_id_l + genetic_pc_1 + genetic_pc_2 + genetic_pc_3 + genetic_pc_4 + genetic_pc_5 + genetic_pc_6 + genetic_pc_7 + genetic_pc_8 + genetic_pc_9 + genetic_pc_10	second_year	0.0690309	0.159591	0.432549	2493	71	7.62364e-05	0.665343	1	Tobacco use disorder	34995502	LDpred2 (bigsnpr)
Coffee	PGS002037	caff_intake_1_l ~ PGS002037_hmPOS_GRCh38_AVG + interview_age + highest_educ + sex_at_birth + site_id_l + genetic_pc_1 + genetic_pc_2 + genetic_pc_3 + genetic_pc_4 + genetic_pc_5 + genetic_pc_6 + genetic_pc_7 + genetic_pc_8 + genetic_pc_9 + genetic_pc_10	second_year	0.0677021	0.0594708	1.13841	2493	661	0.000527829	0.25495	1	Tobacco use disorder	34995502	LDpred2 (bigsnpr)
Espresso Drinks	PGS002037	caff_intake_3_l ~ PGS002037_hmPOS_GRCh38_AVG + interview_age + highest_educ + sex_at_birth + site_id_l + genetic_pc_1 + genetic_pc_2 + genetic_pc_3 + genetic_pc_4 + genetic_pc_5 + genetic_pc_6 + genetic_pc_7 + genetic_pc_8 + genetic_pc_9 + genetic_pc_10	second_year	0.000721116	0.0703173	0.0102552	2493	408	4.2856e-08	0.991818	1	Tobacco use disorder	34995502	LDpred2 (bigsnpr)
Tea	PGS002037	caff_intake_4_l ~ PGS002037_hmPOS_GRCh38_AVG + interview_age + highest_educ + sex_at_birth + site_id_l + genetic_pc_1 + genetic_pc_2 + genetic_pc_3 + genetic_pc_4 + genetic_pc_5 + genetic_pc_6 + genetic_pc_7 + genetic_pc_8 + genetic_pc_9 + genetic_pc_10	second_year	0.0907505	0.0599903	1.51275	2493	675	0.000931658	0.130342	1	Tobacco use disorder	34995502	LDpred2 (bigsnpr)
Caffeinated Soda	PGS002037	caff_intake_6_l ~ PGS002037_hmPOS_GRCh38_AVG + interview_age + highest_educ + sex_at_birth + site_id_l + genetic_pc_1 + genetic_pc_2 + genetic_pc_3 + genetic_pc_4 + genetic_pc_5 + genetic_pc_6 + genetic_pc_7 + genetic_pc_8 + genetic_pc_9 + genetic_pc_10	second_year	0.00236408	0.053245	0.0443999	2493	1507	8.03323e-07	0.964586	1	Tobacco use disorder	34995502	LDpred2 (bigsnpr)
Energy Drinks	PGS002037	caff_intake_9_l ~ PGS002037_hmPOS_GRCh38_AVG + interview_age + highest_educ + sex_at_birth + site_id_l + genetic_pc_1 + genetic_pc_2 + genetic_pc_3 + genetic_pc_4 + genetic_pc_5 + genetic_pc_6 + genetic_pc_7 + genetic_pc_8 + genetic_pc_9 + genetic_pc_10	second_year	-0.102736	0.128197	-0.80139	2493	113	0.000261638	0.422906	1	Tobacco use disorder	34995502	LDpred2 (bigsnpr)
Lifetime Alcohol	PGS002839	alc_comb_yn.cf ~ PGS002839_hmPOS_GRCh38_AVG + interview_age + highest_educ + sex_at_birth + site_id_l + genetic_pc_1 + genetic_pc_2 + genetic_pc_3 + genetic_pc_4 + genetic_pc_5 + genetic_pc_6 + genetic_pc_7 + genetic_pc_8 + genetic_pc_9 + genetic_pc_10	fourth_year	0.0428565	0.0642237	0.667301	1199	425	0.000383723	0.50458	1	Alcohol consumption	36152628	PRS-CS	European:100
Lifetime Cannabis	PGS002839	can_comb_yn.cf ~ PGS002839_hmPOS_GRCh38_AVG + interview_age + highest_educ + sex_at_birth + site_id_l + genetic_pc_1 + genetic_pc_2 + genetic_pc_3 + genetic_pc_4 + genetic_pc_5 + genetic_pc_6 + genetic_pc_7 + genetic_pc_8 + genetic_pc_9 + genetic_pc_10	fourth_year	0.10072	0.130017	0.77467	1199	75	0.000517072	0.438534	1	Alcohol consumption	36152628	PRS-CS	European:100
Lifetime Nicotine/E-cig	PGS002839	nic_comb_yn.cf ~ PGS002839_hmPOS_GRCh38_AVG + interview_age + highest_educ + sex_at_birth + site_id_l + genetic_pc_1 + genetic_pc_2 + genetic_pc_3 + genetic_pc_4 + genetic_pc_5 + genetic_pc_6 + genetic_pc_7 + genetic_pc_8 + genetic_pc_9 + genetic_pc_10	fourth_year	0.100123	0.104782	0.955538	1199	115	0.000786496	0.339306	1	Alcohol consumption	36152628	PRS-CS	European:100
Coffee	PGS002839	caff_intake_1_l ~ PGS002839_hmPOS_GRCh38_AVG + interview_age + highest_educ + sex_at_birth + site_id_l + genetic_pc_1 + genetic_pc_2 + genetic_pc_3 + genetic_pc_4 + genetic_pc_5 + genetic_pc_6 + genetic_pc_7 + genetic_pc_8 + genetic_pc_9 + genetic_pc_10	fourth_year	0.0364707	0.0649154	0.561818	1199	391	0.000272029	0.57424	1	Alcohol consumption	36152628	PRS-CS	European:100
Espresso Drinks	PGS002839	caff_intake_3_l ~ PGS002839_hmPOS_GRCh38_AVG + interview_age + highest_educ + sex_at_birth + site_id_l + genetic_pc_1 + genetic_pc_2 + genetic_pc_3 + genetic_pc_4 + genetic_pc_5 + genetic_pc_6 + genetic_pc_7 + genetic_pc_8 + genetic_pc_9 + genetic_pc_10	fourth_year	0.0737522	0.0735965	1.00212	1199	257	0.000864972	0.316288	1	Alcohol consumption	36152628	PRS-CS	European:100
Tea	PGS002839	caff_intake_4_l ~ PGS002839_hmPOS_GRCh38_AVG + interview_age + highest_educ + sex_at_birth + site_id_l + genetic_pc_1 + genetic_pc_2 + genetic_pc_3 + genetic_pc_4 + genetic_pc_5 + genetic_pc_6 + genetic_pc_7 + genetic_pc_8 + genetic_pc_9 + genetic_pc_10	fourth_year	-0.0153989	0.0696509	-0.221087	1199	324	4.21355e-05	0.825025	1	Alcohol consumption	36152628	PRS-CS	European:100
Caffeinated Soda	PGS002839	caff_intake_6_l ~ PGS002839_hmPOS_GRCh38_AVG + interview_age + highest_educ + sex_at_birth + site_id_l + genetic_pc_1 + genetic_pc_2 + genetic_pc_3 + genetic_pc_4 + genetic_pc_5 + genetic_pc_6 + genetic_pc_7 + genetic_pc_8 + genetic_pc_9 + genetic_pc_10	fourth_year	0.0757152	0.0627746	1.20614	1199	759	0.00125255	0.227762	1	Alcohol consumption	36152628	PRS-CS	European:100
Energy Drinks	PGS002839	caff_intake_9_l ~ PGS002839_hmPOS_GRCh38_AVG + interview_age + highest_educ + sex_at_birth + site_id_l + genetic_pc_1 + genetic_pc_2 + genetic_pc_3 + genetic_pc_4 + genetic_pc_5 + genetic_pc_6 + genetic_pc_7 + genetic_pc_8 + genetic_pc_9 + genetic_pc_10	fourth_year	0.197233	0.0927689	2.12607	1199	150	0.00388156	0.0334978	1	Alcohol consumption	36152628	PRS-CS	European:100
Lifetime Alcohol	PGS000203	alc_comb_yn.cf ~ PGS000203_hmPOS_GRCh38_AVG + interview_age + highest_educ + sex_at_birth + site_id_l + genetic_pc_1 + genetic_pc_2 + genetic_pc_3 + genetic_pc_4 + genetic_pc_5 + genetic_pc_6 + genetic_pc_7 + genetic_pc_8 + genetic_pc_9 + genetic_pc_10	fourth_year	0.0564302	0.0644807	0.875149	1199	425	0.000659811	0.381493	1	Alcohol consumption (drinks per week)	32555147	PRS-CS	European:100
Lifetime Cannabis	PGS000203	can_comb_yn.cf ~ PGS000203_hmPOS_GRCh38_AVG + interview_age + highest_educ + sex_at_birth + site_id_l + genetic_pc_1 + genetic_pc_2 + genetic_pc_3 + genetic_pc_4 + genetic_pc_5 + genetic_pc_6 + genetic_pc_7 + genetic_pc_8 + genetic_pc_9 + genetic_pc_10	fourth_year	0.0776519	0.12952	0.599537	1199	75	0.000309771	0.548815	1	Alcohol consumption (drinks per week)	32555147	PRS-CS	European:100
Lifetime Nicotine/E-cig	PGS000203	nic_comb_yn.cf ~ PGS000203_hmPOS_GRCh38_AVG + interview_age + highest_educ + sex_at_birth + site_id_l + genetic_pc_1 + genetic_pc_2 + genetic_pc_3 + genetic_pc_4 + genetic_pc_5 + genetic_pc_6 + genetic_pc_7 + genetic_pc_8 + genetic_pc_9 + genetic_pc_10	fourth_year	0.113449	0.104785	1.08268	1199	115	0.0010095	0.27895	1	Alcohol consumption (drinks per week)	32555147	PRS-CS	European:100
Coffee	PGS000203	caff_intake_1_l ~ PGS000203_hmPOS_GRCh38_AVG + interview_age + highest_educ + sex_at_birth + site_id_l + genetic_pc_1 + genetic_pc_2 + genetic_pc_3 + genetic_pc_4 + genetic_pc_5 + genetic_pc_6 + genetic_pc_7 + genetic_pc_8 + genetic_pc_9 + genetic_pc_10	fourth_year	0.0268941	0.0651783	0.412624	1199	391	0.000146753	0.679882	1	Alcohol consumption (drinks per week)	32555147	PRS-CS	European:100
Espresso Drinks	PGS000203	caff_intake_3_l ~ PGS000203_hmPOS_GRCh38_AVG + interview_age + highest_educ + sex_at_birth + site_id_l + genetic_pc_1 + genetic_pc_2 + genetic_pc_3 + genetic_pc_4 + genetic_pc_5 + genetic_pc_6 + genetic_pc_7 + genetic_pc_8 + genetic_pc_9 + genetic_pc_10	fourth_year	0.0620378	0.0736885	0.841892	1199	257	0.000610647	0.399848	1	Alcohol consumption (drinks per week)	32555147	PRS-CS	European:100
Tea	PGS000203	caff_intake_4_l ~ PGS000203_hmPOS_GRCh38_AVG + interview_age + highest_educ + sex_at_birth + site_id_l + genetic_pc_1 + genetic_pc_2 + genetic_pc_3 + genetic_pc_4 + genetic_pc_5 + genetic_pc_6 + genetic_pc_7 + genetic_pc_8 + genetic_pc_9 + genetic_pc_10	fourth_year	-0.00652725	0.0699851	-0.0932662	1199	324	7.49873e-06	0.925692	1	Alcohol consumption (drinks per week)	32555147	PRS-CS	European:100
Caffeinated Soda	PGS000203	caff_intake_6_l ~ PGS000203_hmPOS_GRCh38_AVG + interview_age + highest_educ + sex_at_birth + site_id_l + genetic_pc_1 + genetic_pc_2 + genetic_pc_3 + genetic_pc_4 + genetic_pc_5 + genetic_pc_6 + genetic_pc_7 + genetic_pc_8 + genetic_pc_9 + genetic_pc_10	fourth_year	0.0710169	0.062963	1.12791	1199	759	0.00109552	0.259356	1	Alcohol consumption (drinks per week)	32555147	PRS-CS	European:100
Energy Drinks	PGS000203	caff_intake_9_l ~ PGS000203_hmPOS_GRCh38_AVG + interview_age + highest_educ + sex_at_birth + site_id_l + genetic_pc_1 + genetic_pc_2 + genetic_pc_3 + genetic_pc_4 + genetic_pc_5 + genetic_pc_6 + genetic_pc_7 + genetic_pc_8 + genetic_pc_9 + genetic_pc_10	fourth_year	0.176382	0.092557	1.90566	1199	150	0.00312086	0.0566948	1	Alcohol consumption (drinks per week)	32555147	PRS-CS	European:100
Lifetime Alcohol	PGS002115	alc_comb_yn.cf ~ PGS002115_hmPOS_GRCh38_AVG + interview_age + highest_educ + sex_at_birth + site_id_l + genetic_pc_1 + genetic_pc_2 + genetic_pc_3 + genetic_pc_4 + genetic_pc_5 + genetic_pc_6 + genetic_pc_7 + genetic_pc_8 + genetic_pc_9 + genetic_pc_10	fourth_year	0.0257457	0.0654386	0.393433	1199	425	0.000133422	0.693999	1	Alcohol drinker status	34995502	LDpred2 (bigsnpr)
Lifetime Cannabis	PGS002115	can_comb_yn.cf ~ PGS002115_hmPOS_GRCh38_AVG + interview_age + highest_educ + sex_at_birth + site_id_l + genetic_pc_1 + genetic_pc_2 + genetic_pc_3 + genetic_pc_4 + genetic_pc_5 + genetic_pc_6 + genetic_pc_7 + genetic_pc_8 + genetic_pc_9 + genetic_pc_10	fourth_year	0.0295927	0.128958	0.229476	1199	75	4.53937e-05	0.818499	1	Alcohol drinker status	34995502	LDpred2 (bigsnpr)
Lifetime Nicotine/E-cig	PGS002115	nic_comb_yn.cf ~ PGS002115_hmPOS_GRCh38_AVG + interview_age + highest_educ + sex_at_birth + site_id_l + genetic_pc_1 + genetic_pc_2 + genetic_pc_3 + genetic_pc_4 + genetic_pc_5 + genetic_pc_6 + genetic_pc_7 + genetic_pc_8 + genetic_pc_9 + genetic_pc_10	fourth_year	-0.151069	0.105516	-1.43172	1199	115	0.00176398	0.152223	1	Alcohol drinker status	34995502	LDpred2 (bigsnpr)
Coffee	PGS002115	caff_intake_1_l ~ PGS002115_hmPOS_GRCh38_AVG + interview_age + highest_educ + sex_at_birth + site_id_l + genetic_pc_1 + genetic_pc_2 + genetic_pc_3 + genetic_pc_4 + genetic_pc_5 + genetic_pc_6 + genetic_pc_7 + genetic_pc_8 + genetic_pc_9 + genetic_pc_10	fourth_year	0.0535818	0.0661847	0.80958	1199	391	0.000564697	0.418182	1	Alcohol drinker status	34995502	LDpred2 (bigsnpr)
Espresso Drinks	PGS002115	caff_intake_3_l ~ PGS002115_hmPOS_GRCh38_AVG + interview_age + highest_educ + sex_at_birth + site_id_l + genetic_pc_1 + genetic_pc_2 + genetic_pc_3 + genetic_pc_4 + genetic_pc_5 + genetic_pc_6 + genetic_pc_7 + genetic_pc_8 + genetic_pc_9 + genetic_pc_10	fourth_year	0.0314631	0.0746256	0.421613	1199	257	0.000153216	0.673308	1	Alcohol drinker status	34995502	LDpred2 (bigsnpr)
Tea	PGS002115	caff_intake_4_l ~ PGS002115_hmPOS_GRCh38_AVG + interview_age + highest_educ + sex_at_birth + site_id_l + genetic_pc_1 + genetic_pc_2 + genetic_pc_3 + genetic_pc_4 + genetic_pc_5 + genetic_pc_6 + genetic_pc_7 + genetic_pc_8 + genetic_pc_9 + genetic_pc_10	fourth_year	0.152743	0.0708617	2.15552	1199	324	0.00398941	0.0311214	1	Alcohol drinker status	34995502	LDpred2 (bigsnpr)
Caffeinated Soda	PGS002115	caff_intake_6_l ~ PGS002115_hmPOS_GRCh38_AVG + interview_age + highest_educ + sex_at_birth + site_id_l + genetic_pc_1 + genetic_pc_2 + genetic_pc_3 + genetic_pc_4 + genetic_pc_5 + genetic_pc_6 + genetic_pc_7 + genetic_pc_8 + genetic_pc_9 + genetic_pc_10	fourth_year	0.0593664	0.0640559	0.926791	1199	759	0.000739918	0.354035	1	Alcohol drinker status	34995502	LDpred2 (bigsnpr)
Energy Drinks	PGS002115	caff_intake_9_l ~ PGS002115_hmPOS_GRCh38_AVG + interview_age + highest_educ + sex_at_birth + site_id_l + genetic_pc_1 + genetic_pc_2 + genetic_pc_3 + genetic_pc_4 + genetic_pc_5 + genetic_pc_6 + genetic_pc_7 + genetic_pc_8 + genetic_pc_9 + genetic_pc_10	fourth_year	-0.0775968	0.0934097	-0.830715	1199	150	0.000594549	0.406135	1	Alcohol drinker status	34995502	LDpred2 (bigsnpr)
Lifetime Alcohol	PGS002152	alc_comb_yn.cf ~ PGS002152_hmPOS_GRCh38_AVG + interview_age + highest_educ + sex_at_birth + site_id_l + genetic_pc_1 + genetic_pc_2 + genetic_pc_3 + genetic_pc_4 + genetic_pc_5 + genetic_pc_6 + genetic_pc_7 + genetic_pc_8 + genetic_pc_9 + genetic_pc_10	fourth_year	-0.0047055	0.0668161	-0.0704246	1199	425	4.27552e-06	0.943856	1	Alcohol intake frequency	34995502	LDpred2 (bigsnpr)
Lifetime Cannabis	PGS002152	can_comb_yn.cf ~ PGS002152_hmPOS_GRCh38_AVG + interview_age + highest_educ + sex_at_birth + site_id_l + genetic_pc_1 + genetic_pc_2 + genetic_pc_3 + genetic_pc_4 + genetic_pc_5 + genetic_pc_6 + genetic_pc_7 + genetic_pc_8 + genetic_pc_9 + genetic_pc_10	fourth_year	0.0276241	0.131656	0.20982	1199	75	3.79506e-05	0.833808	1	Alcohol intake frequency	34995502	LDpred2 (bigsnpr)
Lifetime Nicotine/E-cig	PGS002152	nic_comb_yn.cf ~ PGS002152_hmPOS_GRCh38_AVG + interview_age + highest_educ + sex_at_birth + site_id_l + genetic_pc_1 + genetic_pc_2 + genetic_pc_3 + genetic_pc_4 + genetic_pc_5 + genetic_pc_6 + genetic_pc_7 + genetic_pc_8 + genetic_pc_9 + genetic_pc_10	fourth_year	0.0558088	0.108616	0.51382	1199	115	0.000227544	0.607378	1	Alcohol intake frequency	34995502	LDpred2 (bigsnpr)
Coffee	PGS002152	caff_intake_1_l ~ PGS002152_hmPOS_GRCh38_AVG + interview_age + highest_educ + sex_at_birth + site_id_l + genetic_pc_1 + genetic_pc_2 + genetic_pc_3 + genetic_pc_4 + genetic_pc_5 + genetic_pc_6 + genetic_pc_7 + genetic_pc_8 + genetic_pc_9 + genetic_pc_10	fourth_year	-0.0650183	0.0674989	-0.963249	1199	391	0.00079923	0.335423	1	Alcohol intake frequency	34995502	LDpred2 (bigsnpr)
Espresso Drinks	PGS002152	caff_intake_3_l ~ PGS002152_hmPOS_GRCh38_AVG + interview_age + highest_educ + sex_at_birth + site_id_l + genetic_pc_1 + genetic_pc_2 + genetic_pc_3 + genetic_pc_4 + genetic_pc_5 + genetic_pc_6 + genetic_pc_7 + genetic_pc_8 + genetic_pc_9 + genetic_pc_10	fourth_year	-0.0860077	0.0769326	-1.11796	1199	257	0.00107629	0.263583	1	Alcohol intake frequency	34995502	LDpred2 (bigsnpr)
Tea	PGS002152	caff_intake_4_l ~ PGS002152_hmPOS_GRCh38_AVG + interview_age + highest_educ + sex_at_birth + site_id_l + genetic_pc_1 + genetic_pc_2 + genetic_pc_3 + genetic_pc_4 + genetic_pc_5 + genetic_pc_6 + genetic_pc_7 + genetic_pc_8 + genetic_pc_9 + genetic_pc_10	fourth_year	-0.112528	0.0723779	-1.55473	1199	324	0.00207944	0.120011	1	Alcohol intake frequency	34995502	LDpred2 (bigsnpr)
Caffeinated Soda	PGS002152	caff_intake_6_l ~ PGS002152_hmPOS_GRCh38_AVG + interview_age + highest_educ + sex_at_birth + site_id_l + genetic_pc_1 + genetic_pc_2 + genetic_pc_3 + genetic_pc_4 + genetic_pc_5 + genetic_pc_6 + genetic_pc_7 + genetic_pc_8 + genetic_pc_9 + genetic_pc_10	fourth_year	-0.0466673	0.0652456	-0.715257	1199	759	0.000440833	0.47445	1	Alcohol intake frequency	34995502	LDpred2 (bigsnpr)
Energy Drinks	PGS002152	caff_intake_9_l ~ PGS002152_hmPOS_GRCh38_AVG + interview_age + highest_educ + sex_at_birth + site_id_l + genetic_pc_1 + genetic_pc_2 + genetic_pc_3 + genetic_pc_4 + genetic_pc_5 + genetic_pc_6 + genetic_pc_7 + genetic_pc_8 + genetic_pc_9 + genetic_pc_10	fourth_year	-0.0613002	0.0955418	-0.641606	1199	150	0.000354752	0.521129	1	Alcohol intake frequency	34995502	LDpred2 (bigsnpr)
Lifetime Alcohol	PGS002738	alc_comb_yn.cf ~ PGS002738_hmPOS_GRCh38_AVG + interview_age + highest_educ + sex_at_birth + site_id_l + genetic_pc_1 + genetic_pc_2 + genetic_pc_3 + genetic_pc_4 + genetic_pc_5 + genetic_pc_6 + genetic_pc_7 + genetic_pc_8 + genetic_pc_9 + genetic_pc_10	fourth_year	0.00146464	0.0679977	0.0215395	1199	425	3.99958e-07	0.982815	1	Alcohol use disorder	35267208	PRS-CS	European:81.7|African:14.3|Hispanic or Latin American:3.6|East Asian:0.3|South Asian:0.05
Lifetime Cannabis	PGS002738	can_comb_yn.cf ~ PGS002738_hmPOS_GRCh38_AVG + interview_age + highest_educ + sex_at_birth + site_id_l + genetic_pc_1 + genetic_pc_2 + genetic_pc_3 + genetic_pc_4 + genetic_pc_5 + genetic_pc_6 + genetic_pc_7 + genetic_pc_8 + genetic_pc_9 + genetic_pc_10	fourth_year	0.27929	0.134751	2.07264	1199	75	0.00368963	0.0382062	1	Alcohol use disorder	35267208	PRS-CS	European:81.7|African:14.3|Hispanic or Latin American:3.6|East Asian:0.3|South Asian:0.05
Lifetime Nicotine/E-cig	PGS002738	nic_comb_yn.cf ~ PGS002738_hmPOS_GRCh38_AVG + interview_age + highest_educ + sex_at_birth + site_id_l + genetic_pc_1 + genetic_pc_2 + genetic_pc_3 + genetic_pc_4 + genetic_pc_5 + genetic_pc_6 + genetic_pc_7 + genetic_pc_8 + genetic_pc_9 + genetic_pc_10	fourth_year	-0.00716103	0.108526	-0.0659846	1199	115	3.75341e-06	0.94739	1	Alcohol use disorder	35267208	PRS-CS	European:81.7|African:14.3|Hispanic or Latin American:3.6|East Asian:0.3|South Asian:0.05
Coffee	PGS002738	caff_intake_1_l ~ PGS002738_hmPOS_GRCh38_AVG + interview_age + highest_educ + sex_at_birth + site_id_l + genetic_pc_1 + genetic_pc_2 + genetic_pc_3 + genetic_pc_4 + genetic_pc_5 + genetic_pc_6 + genetic_pc_7 + genetic_pc_8 + genetic_pc_9 + genetic_pc_10	fourth_year	0.0839514	0.0687175	1.22169	1199	391	0.00128501	0.221825	1	Alcohol use disorder	35267208	PRS-CS	European:81.7|African:14.3|Hispanic or Latin American:3.6|East Asian:0.3|South Asian:0.05
Espresso Drinks	PGS002738	caff_intake_3_l ~ PGS002738_hmPOS_GRCh38_AVG + interview_age + highest_educ + sex_at_birth + site_id_l + genetic_pc_1 + genetic_pc_2 + genetic_pc_3 + genetic_pc_4 + genetic_pc_5 + genetic_pc_6 + genetic_pc_7 + genetic_pc_8 + genetic_pc_9 + genetic_pc_10	fourth_year	0.259463	0.0786285	3.29986	1199	257	0.00929984	0.00096733	0.28633	Alcohol use disorder	35267208	PRS-CS	European:81.7|African:14.3|Hispanic or Latin American:3.6|East Asian:0.3|South Asian:0.05
Tea	PGS002738	caff_intake_4_l ~ PGS002738_hmPOS_GRCh38_AVG + interview_age + highest_educ + sex_at_birth + site_id_l + genetic_pc_1 + genetic_pc_2 + genetic_pc_3 + genetic_pc_4 + genetic_pc_5 + genetic_pc_6 + genetic_pc_7 + genetic_pc_8 + genetic_pc_9 + genetic_pc_10	fourth_year	-0.0525637	0.0728383	-0.72165	1199	324	0.000448745	0.47051	1	Alcohol use disorder	35267208	PRS-CS	European:81.7|African:14.3|Hispanic or Latin American:3.6|East Asian:0.3|South Asian:0.05
Caffeinated Soda	PGS002738	caff_intake_6_l ~ PGS002738_hmPOS_GRCh38_AVG + interview_age + highest_educ + sex_at_birth + site_id_l + genetic_pc_1 + genetic_pc_2 + genetic_pc_3 + genetic_pc_4 + genetic_pc_5 + genetic_pc_6 + genetic_pc_7 + genetic_pc_8 + genetic_pc_9 + genetic_pc_10	fourth_year	-0.056654	0.0665698	-0.851047	1199	759	0.000623991	0.394743	1	Alcohol use disorder	35267208	PRS-CS	European:81.7|African:14.3|Hispanic or Latin American:3.6|East Asian:0.3|South Asian:0.05
Energy Drinks	PGS002738	caff_intake_9_l ~ PGS002738_hmPOS_GRCh38_AVG + interview_age + highest_educ + sex_at_birth + site_id_l + genetic_pc_1 + genetic_pc_2 + genetic_pc_3 + genetic_pc_4 + genetic_pc_5 + genetic_pc_6 + genetic_pc_7 + genetic_pc_8 + genetic_pc_9 + genetic_pc_10	fourth_year	0.23026	0.0974211	2.36355	1199	150	0.00479276	0.0181007	1	Alcohol use disorder	35267208	PRS-CS	European:81.7|African:14.3|Hispanic or Latin American:3.6|East Asian:0.3|South Asian:0.05
Lifetime Alcohol	PGS001088	alc_comb_yn.cf ~ PGS001088_hmPOS_GRCh38_AVG + interview_age + highest_educ + sex_at_birth + site_id_l + genetic_pc_1 + genetic_pc_2 + genetic_pc_3 + genetic_pc_4 + genetic_pc_5 + genetic_pc_6 + genetic_pc_7 + genetic_pc_8 + genetic_pc_9 + genetic_pc_10	fourth_year	-0.0606802	0.067744	-0.895728	1199	425	0.000691184	0.370398	1	Average weekly alcohol consumption (beer and cider)	35324888	snpnet
Lifetime Cannabis	PGS001088	can_comb_yn.cf ~ PGS001088_hmPOS_GRCh38_AVG + interview_age + highest_educ + sex_at_birth + site_id_l + genetic_pc_1 + genetic_pc_2 + genetic_pc_3 + genetic_pc_4 + genetic_pc_5 + genetic_pc_6 + genetic_pc_7 + genetic_pc_8 + genetic_pc_9 + genetic_pc_10	fourth_year	0.102215	0.133918	0.763262	1199	75	0.000501963	0.445307	1	Average weekly alcohol consumption (beer and cider)	35324888	snpnet
Lifetime Nicotine/E-cig	PGS001088	nic_comb_yn.cf ~ PGS001088_hmPOS_GRCh38_AVG + interview_age + highest_educ + sex_at_birth + site_id_l + genetic_pc_1 + genetic_pc_2 + genetic_pc_3 + genetic_pc_4 + genetic_pc_5 + genetic_pc_6 + genetic_pc_7 + genetic_pc_8 + genetic_pc_9 + genetic_pc_10	fourth_year	-0.0137374	0.108865	-0.126188	1199	115	1.37269e-05	0.899583	1	Average weekly alcohol consumption (beer and cider)	35324888	snpnet
Coffee	PGS001088	caff_intake_1_l ~ PGS001088_hmPOS_GRCh38_AVG + interview_age + highest_educ + sex_at_birth + site_id_l + genetic_pc_1 + genetic_pc_2 + genetic_pc_3 + genetic_pc_4 + genetic_pc_5 + genetic_pc_6 + genetic_pc_7 + genetic_pc_8 + genetic_pc_9 + genetic_pc_10	fourth_year	0.0335979	0.0683489	0.491565	1199	391	0.000208263	0.623027	1	Average weekly alcohol consumption (beer and cider)	35324888	snpnet
Espresso Drinks	PGS001088	caff_intake_3_l ~ PGS001088_hmPOS_GRCh38_AVG + interview_age + highest_educ + sex_at_birth + site_id_l + genetic_pc_1 + genetic_pc_2 + genetic_pc_3 + genetic_pc_4 + genetic_pc_5 + genetic_pc_6 + genetic_pc_7 + genetic_pc_8 + genetic_pc_9 + genetic_pc_10	fourth_year	-0.0730559	0.0773111	-0.94496	1199	257	0.000769193	0.344679	1	Average weekly alcohol consumption (beer and cider)	35324888	snpnet
Tea	PGS001088	caff_intake_4_l ~ PGS001088_hmPOS_GRCh38_AVG + interview_age + highest_educ + sex_at_birth + site_id_l + genetic_pc_1 + genetic_pc_2 + genetic_pc_3 + genetic_pc_4 + genetic_pc_5 + genetic_pc_6 + genetic_pc_7 + genetic_pc_8 + genetic_pc_9 + genetic_pc_10	fourth_year	-0.0758624	0.0735933	-1.03083	1199	324	0.000915211	0.302619	1	Average weekly alcohol consumption (beer and cider)	35324888	snpnet
Caffeinated Soda	PGS001088	caff_intake_6_l ~ PGS001088_hmPOS_GRCh38_AVG + interview_age + highest_educ + sex_at_birth + site_id_l + genetic_pc_1 + genetic_pc_2 + genetic_pc_3 + genetic_pc_4 + genetic_pc_5 + genetic_pc_6 + genetic_pc_7 + genetic_pc_8 + genetic_pc_9 + genetic_pc_10	fourth_year	0.0337687	0.0662736	0.509536	1199	759	0.000223766	0.610377	1	Average weekly alcohol consumption (beer and cider)	35324888	snpnet
Energy Drinks	PGS001088	caff_intake_9_l ~ PGS001088_hmPOS_GRCh38_AVG + interview_age + highest_educ + sex_at_birth + site_id_l + genetic_pc_1 + genetic_pc_2 + genetic_pc_3 + genetic_pc_4 + genetic_pc_5 + genetic_pc_6 + genetic_pc_7 + genetic_pc_8 + genetic_pc_9 + genetic_pc_10	fourth_year	0.112237	0.0945433	1.18714	1199	150	0.00121345	0.235171	1	Average weekly alcohol consumption (beer and cider)	35324888	snpnet
Lifetime Alcohol	PGS002913	alc_comb_yn.cf ~ PGS002913_hmPOS_GRCh38_AVG + interview_age + highest_educ + sex_at_birth + site_id_l + genetic_pc_1 + genetic_pc_2 + genetic_pc_3 + genetic_pc_4 + genetic_pc_5 + genetic_pc_6 + genetic_pc_7 + genetic_pc_8 + genetic_pc_9 + genetic_pc_10	fourth_year	0.0613163	0.0662888	0.924988	1199	425	0.000737045	0.354972	1	Drinking Status	36152628	PRS-CS	European:100
Lifetime Cannabis	PGS002913	can_comb_yn.cf ~ PGS002913_hmPOS_GRCh38_AVG + interview_age + highest_educ + sex_at_birth + site_id_l + genetic_pc_1 + genetic_pc_2 + genetic_pc_3 + genetic_pc_4 + genetic_pc_5 + genetic_pc_6 + genetic_pc_7 + genetic_pc_8 + genetic_pc_9 + genetic_pc_10	fourth_year	0.0711599	0.135216	0.526266	1199	75	0.000238698	0.598703	1	Drinking Status	36152628	PRS-CS	European:100
Lifetime Nicotine/E-cig	PGS002913	nic_comb_yn.cf ~ PGS002913_hmPOS_GRCh38_AVG + interview_age + highest_educ + sex_at_birth + site_id_l + genetic_pc_1 + genetic_pc_2 + genetic_pc_3 + genetic_pc_4 + genetic_pc_5 + genetic_pc_6 + genetic_pc_7 + genetic_pc_8 + genetic_pc_9 + genetic_pc_10	fourth_year	-0.0687873	0.1084	-0.634569	1199	115	0.000347015	0.52571	1	Drinking Status	36152628	PRS-CS	European:100
Coffee	PGS002913	caff_intake_1_l ~ PGS002913_hmPOS_GRCh38_AVG + interview_age + highest_educ + sex_at_birth + site_id_l + genetic_pc_1 + genetic_pc_2 + genetic_pc_3 + genetic_pc_4 + genetic_pc_5 + genetic_pc_6 + genetic_pc_7 + genetic_pc_8 + genetic_pc_9 + genetic_pc_10	fourth_year	0.068855	0.0672489	1.02388	1199	391	0.000902923	0.30589	1	Drinking Status	36152628	PRS-CS	European:100
Espresso Drinks	PGS002913	caff_intake_3_l ~ PGS002913_hmPOS_GRCh38_AVG + interview_age + highest_educ + sex_at_birth + site_id_l + genetic_pc_1 + genetic_pc_2 + genetic_pc_3 + genetic_pc_4 + genetic_pc_5 + genetic_pc_6 + genetic_pc_7 + genetic_pc_8 + genetic_pc_9 + genetic_pc_10	fourth_year	-0.0333489	0.0764197	-0.436392	1199	257	0.000164143	0.662553	1	Drinking Status	36152628	PRS-CS	European:100
Tea	PGS002913	caff_intake_4_l ~ PGS002913_hmPOS_GRCh38_AVG + interview_age + highest_educ + sex_at_birth + site_id_l + genetic_pc_1 + genetic_pc_2 + genetic_pc_3 + genetic_pc_4 + genetic_pc_5 + genetic_pc_6 + genetic_pc_7 + genetic_pc_8 + genetic_pc_9 + genetic_pc_10	fourth_year	0.0703627	0.0706198	0.996359	1199	324	0.00085507	0.319076	1	Drinking Status	36152628	PRS-CS	European:100
Caffeinated Soda	PGS002913	caff_intake_6_l ~ PGS002913_hmPOS_GRCh38_AVG + interview_age + highest_educ + sex_at_birth + site_id_l + genetic_pc_1 + genetic_pc_2 + genetic_pc_3 + genetic_pc_4 + genetic_pc_5 + genetic_pc_6 + genetic_pc_7 + genetic_pc_8 + genetic_pc_9 + genetic_pc_10	fourth_year	0.0287255	0.0645953	0.444699	1199	759	0.000170451	0.656537	1	Drinking Status	36152628	PRS-CS	European:100
Energy Drinks	PGS002913	caff_intake_9_l ~ PGS002913_hmPOS_GRCh38_AVG + interview_age + highest_educ + sex_at_birth + site_id_l + genetic_pc_1 + genetic_pc_2 + genetic_pc_3 + genetic_pc_4 + genetic_pc_5 + genetic_pc_6 + genetic_pc_7 + genetic_pc_8 + genetic_pc_9 + genetic_pc_10	fourth_year	-0.0439034	0.0971634	-0.451851	1199	150	0.000175977	0.651376	1	Drinking Status	36152628	PRS-CS	European:100
Lifetime Alcohol	PGS003376	alc_comb_yn.cf ~ PGS003376_hmPOS_GRCh38_AVG + interview_age + highest_educ + sex_at_birth + site_id_l + genetic_pc_1 + genetic_pc_2 + genetic_pc_3 + genetic_pc_4 + genetic_pc_5 + genetic_pc_6 + genetic_pc_7 + genetic_pc_8 + genetic_pc_9 + genetic_pc_10	fourth_year	0.0993651	0.0665614	1.49283	1199	425	0.00191748	0.135481	1	Drinks per week	36477530	LDpred	European:100
Lifetime Cannabis	PGS003376	can_comb_yn.cf ~ PGS003376_hmPOS_GRCh38_AVG + interview_age + highest_educ + sex_at_birth + site_id_l + genetic_pc_1 + genetic_pc_2 + genetic_pc_3 + genetic_pc_4 + genetic_pc_5 + genetic_pc_6 + genetic_pc_7 + genetic_pc_8 + genetic_pc_9 + genetic_pc_10	fourth_year	0.119082	0.132889	0.896105	1199	75	0.000691767	0.370197	1	Drinks per week	36477530	LDpred	European:100
Lifetime Nicotine/E-cig	PGS003376	nic_comb_yn.cf ~ PGS003376_hmPOS_GRCh38_AVG + interview_age + highest_educ + sex_at_birth + site_id_l + genetic_pc_1 + genetic_pc_2 + genetic_pc_3 + genetic_pc_4 + genetic_pc_5 + genetic_pc_6 + genetic_pc_7 + genetic_pc_8 + genetic_pc_9 + genetic_pc_10	fourth_year	0.158475	0.108286	1.46348	1199	115	0.00184296	0.143335	1	Drinks per week	36477530	LDpred	European:100
Coffee	PGS003376	caff_intake_1_l ~ PGS003376_hmPOS_GRCh38_AVG + interview_age + highest_educ + sex_at_birth + site_id_l + genetic_pc_1 + genetic_pc_2 + genetic_pc_3 + genetic_pc_4 + genetic_pc_5 + genetic_pc_6 + genetic_pc_7 + genetic_pc_8 + genetic_pc_9 + genetic_pc_10	fourth_year	0.0594326	0.0672103	0.884278	1199	391	0.000673639	0.376546	1	Drinks per week	36477530	LDpred	European:100
Espresso Drinks	PGS003376	caff_intake_3_l ~ PGS003376_hmPOS_GRCh38_AVG + interview_age + highest_educ + sex_at_birth + site_id_l + genetic_pc_1 + genetic_pc_2 + genetic_pc_3 + genetic_pc_4 + genetic_pc_5 + genetic_pc_6 + genetic_pc_7 + genetic_pc_8 + genetic_pc_9 + genetic_pc_10	fourth_year	0.082634	0.0762667	1.08349	1199	257	0.001011	0.278593	1	Drinks per week	36477530	LDpred	European:100
Tea	PGS003376	caff_intake_4_l ~ PGS003376_hmPOS_GRCh38_AVG + interview_age + highest_educ + sex_at_birth + site_id_l + genetic_pc_1 + genetic_pc_2 + genetic_pc_3 + genetic_pc_4 + genetic_pc_5 + genetic_pc_6 + genetic_pc_7 + genetic_pc_8 + genetic_pc_9 + genetic_pc_10	fourth_year	0.00565764	0.0716189	0.0789964	1199	324	5.37966e-06	0.937035	1	Drinks per week	36477530	LDpred	European:100
Caffeinated Soda	PGS003376	caff_intake_6_l ~ PGS003376_hmPOS_GRCh38_AVG + interview_age + highest_educ + sex_at_birth + site_id_l + genetic_pc_1 + genetic_pc_2 + genetic_pc_3 + genetic_pc_4 + genetic_pc_5 + genetic_pc_6 + genetic_pc_7 + genetic_pc_8 + genetic_pc_9 + genetic_pc_10	fourth_year	0.108121	0.0646967	1.67119	1199	759	0.00240187	0.0946839	1	Drinks per week	36477530	LDpred	European:100
Energy Drinks	PGS003376	caff_intake_9_l ~ PGS003376_hmPOS_GRCh38_AVG + interview_age + highest_educ + sex_at_birth + site_id_l + genetic_pc_1 + genetic_pc_2 + genetic_pc_3 + genetic_pc_4 + genetic_pc_5 + genetic_pc_6 + genetic_pc_7 + genetic_pc_8 + genetic_pc_9 + genetic_pc_10	fourth_year	0.137723	0.0956226	1.44027	1199	150	0.00178507	0.14979	1	Drinks per week	36477530	LDpred	European:100
Lifetime Alcohol	PGS001394	alc_comb_yn.cf ~ PGS001394_hmPOS_GRCh38_AVG + interview_age + highest_educ + sex_at_birth + site_id_l + genetic_pc_1 + genetic_pc_2 + genetic_pc_3 + genetic_pc_4 + genetic_pc_5 + genetic_pc_6 + genetic_pc_7 + genetic_pc_8 + genetic_pc_9 + genetic_pc_10	fourth_year	-0.05503	0.0707695	-0.777596	1199	425	0.000520983	0.436807	1	Freq. of drinking alcohol	35324888	snpnet
Lifetime Cannabis	PGS001394	can_comb_yn.cf ~ PGS001394_hmPOS_GRCh38_AVG + interview_age + highest_educ + sex_at_birth + site_id_l + genetic_pc_1 + genetic_pc_2 + genetic_pc_3 + genetic_pc_4 + genetic_pc_5 + genetic_pc_6 + genetic_pc_7 + genetic_pc_8 + genetic_pc_9 + genetic_pc_10	fourth_year	0.26517	0.136701	1.93978	1199	75	0.00323326	0.0524062	1	Freq. of drinking alcohol	35324888	snpnet
Lifetime Nicotine/E-cig	PGS001394	nic_comb_yn.cf ~ PGS001394_hmPOS_GRCh38_AVG + interview_age + highest_educ + sex_at_birth + site_id_l + genetic_pc_1 + genetic_pc_2 + genetic_pc_3 + genetic_pc_4 + genetic_pc_5 + genetic_pc_6 + genetic_pc_7 + genetic_pc_8 + genetic_pc_9 + genetic_pc_10	fourth_year	0.0266321	0.111043	0.239835	1199	115	4.95846e-05	0.810458	1	Freq. of drinking alcohol	35324888	snpnet
Coffee	PGS001394	caff_intake_1_l ~ PGS001394_hmPOS_GRCh38_AVG + interview_age + highest_educ + sex_at_birth + site_id_l + genetic_pc_1 + genetic_pc_2 + genetic_pc_3 + genetic_pc_4 + genetic_pc_5 + genetic_pc_6 + genetic_pc_7 + genetic_pc_8 + genetic_pc_9 + genetic_pc_10	fourth_year	-0.0264213	0.0712423	-0.370866	1199	391	0.000118556	0.710737	1	Freq. of drinking alcohol	35324888	snpnet
Espresso Drinks	PGS001394	caff_intake_3_l ~ PGS001394_hmPOS_GRCh38_AVG + interview_age + highest_educ + sex_at_birth + site_id_l + genetic_pc_1 + genetic_pc_2 + genetic_pc_3 + genetic_pc_4 + genetic_pc_5 + genetic_pc_6 + genetic_pc_7 + genetic_pc_8 + genetic_pc_9 + genetic_pc_10	fourth_year	0.067425	0.0799744	0.843082	1199	257	0.000612372	0.399183	1	Freq. of drinking alcohol	35324888	snpnet
Tea	PGS001394	caff_intake_4_l ~ PGS001394_hmPOS_GRCh38_AVG + interview_age + highest_educ + sex_at_birth + site_id_l + genetic_pc_1 + genetic_pc_2 + genetic_pc_3 + genetic_pc_4 + genetic_pc_5 + genetic_pc_6 + genetic_pc_7 + genetic_pc_8 + genetic_pc_9 + genetic_pc_10	fourth_year	-0.135355	0.0760632	-1.77951	1199	324	0.00272243	0.0751567	1	Freq. of drinking alcohol	35324888	snpnet
Caffeinated Soda	PGS001394	caff_intake_6_l ~ PGS001394_hmPOS_GRCh38_AVG + interview_age + highest_educ + sex_at_birth + site_id_l + genetic_pc_1 + genetic_pc_2 + genetic_pc_3 + genetic_pc_4 + genetic_pc_5 + genetic_pc_6 + genetic_pc_7 + genetic_pc_8 + genetic_pc_9 + genetic_pc_10	fourth_year	0.0319478	0.0684971	0.46641	1199	759	0.000187498	0.640922	1	Freq. of drinking alcohol	35324888	snpnet
Energy Drinks	PGS001394	caff_intake_9_l ~ PGS001394_hmPOS_GRCh38_AVG + interview_age + highest_educ + sex_at_birth + site_id_l + genetic_pc_1 + genetic_pc_2 + genetic_pc_3 + genetic_pc_4 + genetic_pc_5 + genetic_pc_6 + genetic_pc_7 + genetic_pc_8 + genetic_pc_9 + genetic_pc_10	fourth_year	0.105822	0.100863	1.04916	1199	150	0.000948019	0.294103	1	Freq. of drinking alcohol	35324888	snpnet
Lifetime Alcohol	PGS001085	alc_comb_yn.cf ~ PGS001085_hmPOS_GRCh38_AVG + interview_age + highest_educ + sex_at_birth + site_id_l + genetic_pc_1 + genetic_pc_2 + genetic_pc_3 + genetic_pc_4 + genetic_pc_5 + genetic_pc_6 + genetic_pc_7 + genetic_pc_8 + genetic_pc_9 + genetic_pc_10	fourth_year	-0.114138	0.0711909	-1.60327	1199	425	0.00221103	0.108875	1	Increased alcohol consumption, versus 10 years ago	35324888	snpnet
Lifetime Cannabis	PGS001085	can_comb_yn.cf ~ PGS001085_hmPOS_GRCh38_AVG + interview_age + highest_educ + sex_at_birth + site_id_l + genetic_pc_1 + genetic_pc_2 + genetic_pc_3 + genetic_pc_4 + genetic_pc_5 + genetic_pc_6 + genetic_pc_7 + genetic_pc_8 + genetic_pc_9 + genetic_pc_10	fourth_year	-0.159194	0.139168	-1.1439	1199	75	0.00112676	0.252664	1	Increased alcohol consumption, versus 10 years ago	35324888	snpnet
Lifetime Nicotine/E-cig	PGS001085	nic_comb_yn.cf ~ PGS001085_hmPOS_GRCh38_AVG + interview_age + highest_educ + sex_at_birth + site_id_l + genetic_pc_1 + genetic_pc_2 + genetic_pc_3 + genetic_pc_4 + genetic_pc_5 + genetic_pc_6 + genetic_pc_7 + genetic_pc_8 + genetic_pc_9 + genetic_pc_10	fourth_year	-0.0644	0.115071	-0.559655	1199	115	0.000269939	0.575715	1	Increased alcohol consumption, versus 10 years ago	35324888	snpnet
Coffee	PGS001085	caff_intake_1_l ~ PGS001085_hmPOS_GRCh38_AVG + interview_age + highest_educ + sex_at_birth + site_id_l + genetic_pc_1 + genetic_pc_2 + genetic_pc_3 + genetic_pc_4 + genetic_pc_5 + genetic_pc_6 + genetic_pc_7 + genetic_pc_8 + genetic_pc_9 + genetic_pc_10	fourth_year	-0.00131352	0.0717951	-0.0182954	1199	391	2.88552e-07	0.985403	1	Increased alcohol consumption, versus 10 years ago	35324888	snpnet
Espresso Drinks	PGS001085	caff_intake_3_l ~ PGS001085_hmPOS_GRCh38_AVG + interview_age + highest_educ + sex_at_birth + site_id_l + genetic_pc_1 + genetic_pc_2 + genetic_pc_3 + genetic_pc_4 + genetic_pc_5 + genetic_pc_6 + genetic_pc_7 + genetic_pc_8 + genetic_pc_9 + genetic_pc_10	fourth_year	-0.0974579	0.0821805	-1.1859	1199	257	0.00121091	0.235661	1	Increased alcohol consumption, versus 10 years ago	35324888	snpnet
Tea	PGS001085	caff_intake_4_l ~ PGS001085_hmPOS_GRCh38_AVG + interview_age + highest_educ + sex_at_birth + site_id_l + genetic_pc_1 + genetic_pc_2 + genetic_pc_3 + genetic_pc_4 + genetic_pc_5 + genetic_pc_6 + genetic_pc_7 + genetic_pc_8 + genetic_pc_9 + genetic_pc_10	fourth_year	0.113787	0.0762477	1.49233	1199	324	0.00191619	0.135613	1	Increased alcohol consumption, versus 10 years ago	35324888	snpnet
Caffeinated Soda	PGS001085	caff_intake_6_l ~ PGS001085_hmPOS_GRCh38_AVG + interview_age + highest_educ + sex_at_birth + site_id_l + genetic_pc_1 + genetic_pc_2 + genetic_pc_3 + genetic_pc_4 + genetic_pc_5 + genetic_pc_6 + genetic_pc_7 + genetic_pc_8 + genetic_pc_9 + genetic_pc_10	fourth_year	0.111894	0.0698887	1.60104	1199	759	0.00220488	0.109369	1	Increased alcohol consumption, versus 10 years ago	35324888	snpnet
Energy Drinks	PGS001085	caff_intake_9_l ~ PGS001085_hmPOS_GRCh38_AVG + interview_age + highest_educ + sex_at_birth + site_id_l + genetic_pc_1 + genetic_pc_2 + genetic_pc_3 + genetic_pc_4 + genetic_pc_5 + genetic_pc_6 + genetic_pc_7 + genetic_pc_8 + genetic_pc_9 + genetic_pc_10	fourth_year	0.129099	0.100512	1.28441	1199	150	0.00142015	0.198997	1	Increased alcohol consumption, versus 10 years ago	35324888	snpnet
Lifetime Alcohol	PGS000202	alc_comb_yn.cf ~ PGS000202_hmPOS_GRCh38_AVG + interview_age + highest_educ + sex_at_birth + site_id_l + genetic_pc_1 + genetic_pc_2 + genetic_pc_3 + genetic_pc_4 + genetic_pc_5 + genetic_pc_6 + genetic_pc_7 + genetic_pc_8 + genetic_pc_9 + genetic_pc_10	fourth_year	0.026136	0.0688346	0.379693	1199	425	0.000124266	0.704174	1	Problematic Alcohol Use	32555147	PRS-CS	European:100
Lifetime Cannabis	PGS000202	can_comb_yn.cf ~ PGS000202_hmPOS_GRCh38_AVG + interview_age + highest_educ + sex_at_birth + site_id_l + genetic_pc_1 + genetic_pc_2 + genetic_pc_3 + genetic_pc_4 + genetic_pc_5 + genetic_pc_6 + genetic_pc_7 + genetic_pc_8 + genetic_pc_9 + genetic_pc_10	fourth_year	0.100303	0.133385	0.75198	1199	75	0.00048724	0.452063	1	Problematic Alcohol Use	32555147	PRS-CS	European:100
Lifetime Nicotine/E-cig	PGS000202	nic_comb_yn.cf ~ PGS000202_hmPOS_GRCh38_AVG + interview_age + highest_educ + sex_at_birth + site_id_l + genetic_pc_1 + genetic_pc_2 + genetic_pc_3 + genetic_pc_4 + genetic_pc_5 + genetic_pc_6 + genetic_pc_7 + genetic_pc_8 + genetic_pc_9 + genetic_pc_10	fourth_year	-0.0621459	0.10885	-0.57093	1199	115	0.000280922	0.568047	1	Problematic Alcohol Use	32555147	PRS-CS	European:100
Coffee	PGS000202	caff_intake_1_l ~ PGS000202_hmPOS_GRCh38_AVG + interview_age + highest_educ + sex_at_birth + site_id_l + genetic_pc_1 + genetic_pc_2 + genetic_pc_3 + genetic_pc_4 + genetic_pc_5 + genetic_pc_6 + genetic_pc_7 + genetic_pc_8 + genetic_pc_9 + genetic_pc_10	fourth_year	0.0318384	0.0695804	0.457577	1199	391	0.000180464	0.647257	1	Problematic Alcohol Use	32555147	PRS-CS	European:100
Espresso Drinks	PGS000202	caff_intake_3_l ~ PGS000202_hmPOS_GRCh38_AVG + interview_age + highest_educ + sex_at_birth + site_id_l + genetic_pc_1 + genetic_pc_2 + genetic_pc_3 + genetic_pc_4 + genetic_pc_5 + genetic_pc_6 + genetic_pc_7 + genetic_pc_8 + genetic_pc_9 + genetic_pc_10	fourth_year	0.203946	0.0790934	2.57855	1199	257	0.00569916	0.00992162	1	Problematic Alcohol Use	32555147	PRS-CS	European:100
Tea	PGS000202	caff_intake_4_l ~ PGS000202_hmPOS_GRCh38_AVG + interview_age + highest_educ + sex_at_birth + site_id_l + genetic_pc_1 + genetic_pc_2 + genetic_pc_3 + genetic_pc_4 + genetic_pc_5 + genetic_pc_6 + genetic_pc_7 + genetic_pc_8 + genetic_pc_9 + genetic_pc_10	fourth_year	-0.0123151	0.0741852	-0.166004	1199	324	2.37558e-05	0.868154	1	Problematic Alcohol Use	32555147	PRS-CS	European:100
Caffeinated Soda	PGS000202	caff_intake_6_l ~ PGS000202_hmPOS_GRCh38_AVG + interview_age + highest_educ + sex_at_birth + site_id_l + genetic_pc_1 + genetic_pc_2 + genetic_pc_3 + genetic_pc_4 + genetic_pc_5 + genetic_pc_6 + genetic_pc_7 + genetic_pc_8 + genetic_pc_9 + genetic_pc_10	fourth_year	-0.0570659	0.0678097	-0.841559	1199	759	0.000610163	0.400035	1	Problematic Alcohol Use	32555147	PRS-CS	European:100
Energy Drinks	PGS000202	caff_intake_9_l ~ PGS000202_hmPOS_GRCh38_AVG + interview_age + highest_educ + sex_at_birth + site_id_l + genetic_pc_1 + genetic_pc_2 + genetic_pc_3 + genetic_pc_4 + genetic_pc_5 + genetic_pc_6 + genetic_pc_7 + genetic_pc_8 + genetic_pc_9 + genetic_pc_10	fourth_year	0.0198338	0.0973722	0.203691	1199	150	3.57659e-05	0.838595	1	Problematic Alcohol Use	32555147	PRS-CS	European:100
Lifetime Alcohol	PGS002125	alc_comb_yn.cf ~ PGS002125_hmPOS_GRCh38_AVG + interview_age + highest_educ + sex_at_birth + site_id_l + genetic_pc_1 + genetic_pc_2 + genetic_pc_3 + genetic_pc_4 + genetic_pc_5 + genetic_pc_6 + genetic_pc_7 + genetic_pc_8 + genetic_pc_9 + genetic_pc_10	fourth_year	0.0269837	0.0668032	0.403928	1199	425	0.000140634	0.686265	1	Ever taken cannabis	34995502	LDpred2 (bigsnpr)
Lifetime Cannabis	PGS002125	can_comb_yn.cf ~ PGS002125_hmPOS_GRCh38_AVG + interview_age + highest_educ + sex_at_birth + site_id_l + genetic_pc_1 + genetic_pc_2 + genetic_pc_3 + genetic_pc_4 + genetic_pc_5 + genetic_pc_6 + genetic_pc_7 + genetic_pc_8 + genetic_pc_9 + genetic_pc_10	fourth_year	0.130172	0.133568	0.974572	1199	75	0.000818116	0.329772	1	Ever taken cannabis	34995502	LDpred2 (bigsnpr)
Lifetime Nicotine/E-cig	PGS002125	nic_comb_yn.cf ~ PGS002125_hmPOS_GRCh38_AVG + interview_age + highest_educ + sex_at_birth + site_id_l + genetic_pc_1 + genetic_pc_2 + genetic_pc_3 + genetic_pc_4 + genetic_pc_5 + genetic_pc_6 + genetic_pc_7 + genetic_pc_8 + genetic_pc_9 + genetic_pc_10	fourth_year	0.19511	0.108816	1.79302	1199	115	0.00276382	0.0729701	1	Ever taken cannabis	34995502	LDpred2 (bigsnpr)
Coffee	PGS002125	caff_intake_1_l ~ PGS002125_hmPOS_GRCh38_AVG + interview_age + highest_educ + sex_at_birth + site_id_l + genetic_pc_1 + genetic_pc_2 + genetic_pc_3 + genetic_pc_4 + genetic_pc_5 + genetic_pc_6 + genetic_pc_7 + genetic_pc_8 + genetic_pc_9 + genetic_pc_10	fourth_year	-0.0532577	0.0675859	-0.788	1199	391	0.00053501	0.430697	1	Ever taken cannabis	34995502	LDpred2 (bigsnpr)
Espresso Drinks	PGS002125	caff_intake_3_l ~ PGS002125_hmPOS_GRCh38_AVG + interview_age + highest_educ + sex_at_birth + site_id_l + genetic_pc_1 + genetic_pc_2 + genetic_pc_3 + genetic_pc_4 + genetic_pc_5 + genetic_pc_6 + genetic_pc_7 + genetic_pc_8 + genetic_pc_9 + genetic_pc_10	fourth_year	0.0289237	0.0765787	0.377699	1199	257	0.000122965	0.705654	1	Ever taken cannabis	34995502	LDpred2 (bigsnpr)
Tea	PGS002125	caff_intake_4_l ~ PGS002125_hmPOS_GRCh38_AVG + interview_age + highest_educ + sex_at_birth + site_id_l + genetic_pc_1 + genetic_pc_2 + genetic_pc_3 + genetic_pc_4 + genetic_pc_5 + genetic_pc_6 + genetic_pc_7 + genetic_pc_8 + genetic_pc_9 + genetic_pc_10	fourth_year	-0.0741281	0.0722288	-1.0263	1199	324	0.000907178	0.304752	1	Ever taken cannabis	34995502	LDpred2 (bigsnpr)
Caffeinated Soda	PGS002125	caff_intake_6_l ~ PGS002125_hmPOS_GRCh38_AVG + interview_age + highest_educ + sex_at_birth + site_id_l + genetic_pc_1 + genetic_pc_2 + genetic_pc_3 + genetic_pc_4 + genetic_pc_5 + genetic_pc_6 + genetic_pc_7 + genetic_pc_8 + genetic_pc_9 + genetic_pc_10	fourth_year	-0.076121	0.0654542	-1.16297	1199	759	0.00116458	0.244843	1	Ever taken cannabis	34995502	LDpred2 (bigsnpr)
Energy Drinks	PGS002125	caff_intake_9_l ~ PGS002125_hmPOS_GRCh38_AVG + interview_age + highest_educ + sex_at_birth + site_id_l + genetic_pc_1 + genetic_pc_2 + genetic_pc_3 + genetic_pc_4 + genetic_pc_5 + genetic_pc_6 + genetic_pc_7 + genetic_pc_8 + genetic_pc_9 + genetic_pc_10	fourth_year	0.0517129	0.0959406	0.53901	1199	150	0.000250396	0.58988	1	Ever taken cannabis	34995502	LDpred2 (bigsnpr)
Lifetime Alcohol	PGS001123	alc_comb_yn.cf ~ PGS001123_hmPOS_GRCh38_AVG + interview_age + highest_educ + sex_at_birth + site_id_l + genetic_pc_1 + genetic_pc_2 + genetic_pc_3 + genetic_pc_4 + genetic_pc_5 + genetic_pc_6 + genetic_pc_7 + genetic_pc_8 + genetic_pc_9 + genetic_pc_10	fourth_year	-0.0156347	0.0667166	-0.234345	1199	425	4.73404e-05	0.814717	1	Coffee consumption	35324888	snpnet
Lifetime Cannabis	PGS001123	can_comb_yn.cf ~ PGS001123_hmPOS_GRCh38_AVG + interview_age + highest_educ + sex_at_birth + site_id_l + genetic_pc_1 + genetic_pc_2 + genetic_pc_3 + genetic_pc_4 + genetic_pc_5 + genetic_pc_6 + genetic_pc_7 + genetic_pc_8 + genetic_pc_9 + genetic_pc_10	fourth_year	-0.139142	0.129764	-1.07227	1199	75	0.000990195	0.283598	1	Coffee consumption	35324888	snpnet
Lifetime Nicotine/E-cig	PGS001123	nic_comb_yn.cf ~ PGS001123_hmPOS_GRCh38_AVG + interview_age + highest_educ + sex_at_birth + site_id_l + genetic_pc_1 + genetic_pc_2 + genetic_pc_3 + genetic_pc_4 + genetic_pc_5 + genetic_pc_6 + genetic_pc_7 + genetic_pc_8 + genetic_pc_9 + genetic_pc_10	fourth_year	-0.0965144	0.105284	-0.916705	1199	115	0.000723914	0.359297	1	Coffee consumption	35324888	snpnet
Coffee	PGS001123	caff_intake_1_l ~ PGS001123_hmPOS_GRCh38_AVG + interview_age + highest_educ + sex_at_birth + site_id_l + genetic_pc_1 + genetic_pc_2 + genetic_pc_3 + genetic_pc_4 + genetic_pc_5 + genetic_pc_6 + genetic_pc_7 + genetic_pc_8 + genetic_pc_9 + genetic_pc_10	fourth_year	-0.00947129	0.0668294	-0.141723	1199	391	1.73148e-05	0.887299	1	Coffee consumption	35324888	snpnet
Espresso Drinks	PGS001123	caff_intake_3_l ~ PGS001123_hmPOS_GRCh38_AVG + interview_age + highest_educ + sex_at_birth + site_id_l + genetic_pc_1 + genetic_pc_2 + genetic_pc_3 + genetic_pc_4 + genetic_pc_5 + genetic_pc_6 + genetic_pc_7 + genetic_pc_8 + genetic_pc_9 + genetic_pc_10	fourth_year	0.0219959	0.0754648	0.291472	1199	257	7.32323e-05	0.770691	1	Coffee consumption	35324888	snpnet
Tea	PGS001123	caff_intake_4_l ~ PGS001123_hmPOS_GRCh38_AVG + interview_age + highest_educ + sex_at_birth + site_id_l + genetic_pc_1 + genetic_pc_2 + genetic_pc_3 + genetic_pc_4 + genetic_pc_5 + genetic_pc_6 + genetic_pc_7 + genetic_pc_8 + genetic_pc_9 + genetic_pc_10	fourth_year	-0.0146928	0.0710341	-0.206842	1199	324	3.68811e-05	0.836133	1	Coffee consumption	35324888	snpnet
Caffeinated Soda	PGS001123	caff_intake_6_l ~ PGS001123_hmPOS_GRCh38_AVG + interview_age + highest_educ + sex_at_birth + site_id_l + genetic_pc_1 + genetic_pc_2 + genetic_pc_3 + genetic_pc_4 + genetic_pc_5 + genetic_pc_6 + genetic_pc_7 + genetic_pc_8 + genetic_pc_9 + genetic_pc_10	fourth_year	-0.0670851	0.064535	-1.03951	1199	759	0.000930677	0.298565	1	Coffee consumption	35324888	snpnet
Energy Drinks	PGS001123	caff_intake_9_l ~ PGS001123_hmPOS_GRCh38_AVG + interview_age + highest_educ + sex_at_birth + site_id_l + genetic_pc_1 + genetic_pc_2 + genetic_pc_3 + genetic_pc_4 + genetic_pc_5 + genetic_pc_6 + genetic_pc_7 + genetic_pc_8 + genetic_pc_9 + genetic_pc_10	fourth_year	-0.0649512	0.094611	-0.686508	1199	150	0.000406122	0.492393	1	Coffee consumption	35324888	snpnet
Lifetime Alcohol	PGS001124	alc_comb_yn.cf ~ PGS001124_hmPOS_GRCh38_AVG + interview_age + highest_educ + sex_at_birth + site_id_l + genetic_pc_1 + genetic_pc_2 + genetic_pc_3 + genetic_pc_4 + genetic_pc_5 + genetic_pc_6 + genetic_pc_7 + genetic_pc_8 + genetic_pc_9 + genetic_pc_10	fourth_year	-0.036388	0.0645843	-0.56342	1199	425	0.000273582	0.573149	1	Coffee consumption (ground coffee)	35324888	snpnet
Lifetime Cannabis	PGS001124	can_comb_yn.cf ~ PGS001124_hmPOS_GRCh38_AVG + interview_age + highest_educ + sex_at_birth + site_id_l + genetic_pc_1 + genetic_pc_2 + genetic_pc_3 + genetic_pc_4 + genetic_pc_5 + genetic_pc_6 + genetic_pc_7 + genetic_pc_8 + genetic_pc_9 + genetic_pc_10	fourth_year	0.186078	0.130915	1.42136	1199	75	0.00173858	0.155212	1	Coffee consumption (ground coffee)	35324888	snpnet
Lifetime Nicotine/E-cig	PGS001124	nic_comb_yn.cf ~ PGS001124_hmPOS_GRCh38_AVG + interview_age + highest_educ + sex_at_birth + site_id_l + genetic_pc_1 + genetic_pc_2 + genetic_pc_3 + genetic_pc_4 + genetic_pc_5 + genetic_pc_6 + genetic_pc_7 + genetic_pc_8 + genetic_pc_9 + genetic_pc_10	fourth_year	0.177102	0.105231	1.68298	1199	115	0.0024358	0.0923784	1	Coffee consumption (ground coffee)	35324888	snpnet
Coffee	PGS001124	caff_intake_1_l ~ PGS001124_hmPOS_GRCh38_AVG + interview_age + highest_educ + sex_at_birth + site_id_l + genetic_pc_1 + genetic_pc_2 + genetic_pc_3 + genetic_pc_4 + genetic_pc_5 + genetic_pc_6 + genetic_pc_7 + genetic_pc_8 + genetic_pc_9 + genetic_pc_10	fourth_year	0.0972618	0.0655841	1.48301	1199	391	0.00189237	0.138072	1	Coffee consumption (ground coffee)	35324888	snpnet
Espresso Drinks	PGS001124	caff_intake_3_l ~ PGS001124_hmPOS_GRCh38_AVG + interview_age + highest_educ + sex_at_birth + site_id_l + genetic_pc_1 + genetic_pc_2 + genetic_pc_3 + genetic_pc_4 + genetic_pc_5 + genetic_pc_6 + genetic_pc_7 + genetic_pc_8 + genetic_pc_9 + genetic_pc_10	fourth_year	0.0478413	0.0748133	0.639476	1199	257	0.000352401	0.522513	1	Coffee consumption (ground coffee)	35324888	snpnet
Tea	PGS001124	caff_intake_4_l ~ PGS001124_hmPOS_GRCh38_AVG + interview_age + highest_educ + sex_at_birth + site_id_l + genetic_pc_1 + genetic_pc_2 + genetic_pc_3 + genetic_pc_4 + genetic_pc_5 + genetic_pc_6 + genetic_pc_7 + genetic_pc_8 + genetic_pc_9 + genetic_pc_10	fourth_year	-0.0263359	0.070434	-0.373909	1199	324	0.00012051	0.708472	1	Coffee consumption (ground coffee)	35324888	snpnet
Caffeinated Soda	PGS001124	caff_intake_6_l ~ PGS001124_hmPOS_GRCh38_AVG + interview_age + highest_educ + sex_at_birth + site_id_l + genetic_pc_1 + genetic_pc_2 + genetic_pc_3 + genetic_pc_4 + genetic_pc_5 + genetic_pc_6 + genetic_pc_7 + genetic_pc_8 + genetic_pc_9 + genetic_pc_10	fourth_year	-0.0282629	0.0635487	-0.444744	1199	759	0.000170486	0.656505	1	Coffee consumption (ground coffee)	35324888	snpnet
Energy Drinks	PGS001124	caff_intake_9_l ~ PGS001124_hmPOS_GRCh38_AVG + interview_age + highest_educ + sex_at_birth + site_id_l + genetic_pc_1 + genetic_pc_2 + genetic_pc_3 + genetic_pc_4 + genetic_pc_5 + genetic_pc_6 + genetic_pc_7 + genetic_pc_8 + genetic_pc_9 + genetic_pc_10	fourth_year	0.0880466	0.0947761	0.928996	1199	150	0.000743441	0.352891	1	Coffee consumption (ground coffee)	35324888	snpnet
Lifetime Alcohol	PGS001125	alc_comb_yn.cf ~ PGS001125_hmPOS_GRCh38_AVG + interview_age + highest_educ + sex_at_birth + site_id_l + genetic_pc_1 + genetic_pc_2 + genetic_pc_3 + genetic_pc_4 + genetic_pc_5 + genetic_pc_6 + genetic_pc_7 + genetic_pc_8 + genetic_pc_9 + genetic_pc_10	fourth_year	-0.0500567	0.0685572	-0.730145	1199	425	0.000459368	0.465302	1	Coffee consumption (instant coffee)	35324888	snpnet
Lifetime Cannabis	PGS001125	can_comb_yn.cf ~ PGS001125_hmPOS_GRCh38_AVG + interview_age + highest_educ + sex_at_birth + site_id_l + genetic_pc_1 + genetic_pc_2 + genetic_pc_3 + genetic_pc_4 + genetic_pc_5 + genetic_pc_6 + genetic_pc_7 + genetic_pc_8 + genetic_pc_9 + genetic_pc_10	fourth_year	-0.133167	0.135351	-0.983862	1199	75	0.000833773	0.325183	1	Coffee consumption (instant coffee)	35324888	snpnet
Lifetime Nicotine/E-cig	PGS001125	nic_comb_yn.cf ~ PGS001125_hmPOS_GRCh38_AVG + interview_age + highest_educ + sex_at_birth + site_id_l + genetic_pc_1 + genetic_pc_2 + genetic_pc_3 + genetic_pc_4 + genetic_pc_5 + genetic_pc_6 + genetic_pc_7 + genetic_pc_8 + genetic_pc_9 + genetic_pc_10	fourth_year	-0.0503672	0.108669	-0.463492	1199	115	0.00018516	0.643012	1	Coffee consumption (instant coffee)	35324888	snpnet
Coffee	PGS001125	caff_intake_1_l ~ PGS001125_hmPOS_GRCh38_AVG + interview_age + highest_educ + sex_at_birth + site_id_l + genetic_pc_1 + genetic_pc_2 + genetic_pc_3 + genetic_pc_4 + genetic_pc_5 + genetic_pc_6 + genetic_pc_7 + genetic_pc_8 + genetic_pc_9 + genetic_pc_10	fourth_year	-0.0820677	0.0698263	-1.17531	1199	391	0.00118941	0.23987	1	Coffee consumption (instant coffee)	35324888	snpnet
Espresso Drinks	PGS001125	caff_intake_3_l ~ PGS001125_hmPOS_GRCh38_AVG + interview_age + highest_educ + sex_at_birth + site_id_l + genetic_pc_1 + genetic_pc_2 + genetic_pc_3 + genetic_pc_4 + genetic_pc_5 + genetic_pc_6 + genetic_pc_7 + genetic_pc_8 + genetic_pc_9 + genetic_pc_10	fourth_year	0.0852755	0.078184	1.0907	1199	257	0.00102449	0.275404	1	Coffee consumption (instant coffee)	35324888	snpnet
Tea	PGS001125	caff_intake_4_l ~ PGS001125_hmPOS_GRCh38_AVG + interview_age + highest_educ + sex_at_birth + site_id_l + genetic_pc_1 + genetic_pc_2 + genetic_pc_3 + genetic_pc_4 + genetic_pc_5 + genetic_pc_6 + genetic_pc_7 + genetic_pc_8 + genetic_pc_9 + genetic_pc_10	fourth_year	0.0591722	0.0738124	0.801656	1199	324	0.000553704	0.422752	1	Coffee consumption (instant coffee)	35324888	snpnet
Caffeinated Soda	PGS001125	caff_intake_6_l ~ PGS001125_hmPOS_GRCh38_AVG + interview_age + highest_educ + sex_at_birth + site_id_l + genetic_pc_1 + genetic_pc_2 + genetic_pc_3 + genetic_pc_4 + genetic_pc_5 + genetic_pc_6 + genetic_pc_7 + genetic_pc_8 + genetic_pc_9 + genetic_pc_10	fourth_year	-0.00329298	0.0671421	-0.049045	1199	759	2.07362e-06	0.960883	1	Coffee consumption (instant coffee)	35324888	snpnet
Energy Drinks	PGS001125	caff_intake_9_l ~ PGS001125_hmPOS_GRCh38_AVG + interview_age + highest_educ + sex_at_birth + site_id_l + genetic_pc_1 + genetic_pc_2 + genetic_pc_3 + genetic_pc_4 + genetic_pc_5 + genetic_pc_6 + genetic_pc_7 + genetic_pc_8 + genetic_pc_9 + genetic_pc_10	fourth_year	-0.212257	0.0984231	-2.15658	1199	150	0.00399334	0.0310383	1	Coffee consumption (instant coffee)	35324888	snpnet
Lifetime Alcohol	PGS001126	alc_comb_yn.cf ~ PGS001126_hmPOS_GRCh38_AVG + interview_age + highest_educ + sex_at_birth + site_id_l + genetic_pc_1 + genetic_pc_2 + genetic_pc_3 + genetic_pc_4 + genetic_pc_5 + genetic_pc_6 + genetic_pc_7 + genetic_pc_8 + genetic_pc_9 + genetic_pc_10	fourth_year	0.0281255	0.0652447	0.431077	1199	425	0.000160171	0.666412	1	Coffee intake	35324888	snpnet
Lifetime Cannabis	PGS001126	can_comb_yn.cf ~ PGS001126_hmPOS_GRCh38_AVG + interview_age + highest_educ + sex_at_birth + site_id_l + genetic_pc_1 + genetic_pc_2 + genetic_pc_3 + genetic_pc_4 + genetic_pc_5 + genetic_pc_6 + genetic_pc_7 + genetic_pc_8 + genetic_pc_9 + genetic_pc_10	fourth_year	-0.191782	0.130739	-1.46691	1199	75	0.00185158	0.142401	1	Coffee intake	35324888	snpnet
Lifetime Nicotine/E-cig	PGS001126	nic_comb_yn.cf ~ PGS001126_hmPOS_GRCh38_AVG + interview_age + highest_educ + sex_at_birth + site_id_l + genetic_pc_1 + genetic_pc_2 + genetic_pc_3 + genetic_pc_4 + genetic_pc_5 + genetic_pc_6 + genetic_pc_7 + genetic_pc_8 + genetic_pc_9 + genetic_pc_10	fourth_year	-0.0681948	0.103482	-0.659001	1199	115	0.000374241	0.509895	1	Coffee intake	35324888	snpnet
Coffee	PGS001126	caff_intake_1_l ~ PGS001126_hmPOS_GRCh38_AVG + interview_age + highest_educ + sex_at_birth + site_id_l + genetic_pc_1 + genetic_pc_2 + genetic_pc_3 + genetic_pc_4 + genetic_pc_5 + genetic_pc_6 + genetic_pc_7 + genetic_pc_8 + genetic_pc_9 + genetic_pc_10	fourth_year	-0.0929416	0.065875	-1.41088	1199	391	0.00171308	0.158281	1	Coffee intake	35324888	snpnet
Espresso Drinks	PGS001126	caff_intake_3_l ~ PGS001126_hmPOS_GRCh38_AVG + interview_age + highest_educ + sex_at_birth + site_id_l + genetic_pc_1 + genetic_pc_2 + genetic_pc_3 + genetic_pc_4 + genetic_pc_5 + genetic_pc_6 + genetic_pc_7 + genetic_pc_8 + genetic_pc_9 + genetic_pc_10	fourth_year	0.0262226	0.0740884	0.353937	1199	257	0.000107981	0.723386	1	Coffee intake	35324888	snpnet
Tea	PGS001126	caff_intake_4_l ~ PGS001126_hmPOS_GRCh38_AVG + interview_age + highest_educ + sex_at_birth + site_id_l + genetic_pc_1 + genetic_pc_2 + genetic_pc_3 + genetic_pc_4 + genetic_pc_5 + genetic_pc_6 + genetic_pc_7 + genetic_pc_8 + genetic_pc_9 + genetic_pc_10	fourth_year	-0.0671047	0.0701743	-0.956258	1199	324	0.00078768	0.338942	1	Coffee intake	35324888	snpnet
Caffeinated Soda	PGS001126	caff_intake_6_l ~ PGS001126_hmPOS_GRCh38_AVG + interview_age + highest_educ + sex_at_birth + site_id_l + genetic_pc_1 + genetic_pc_2 + genetic_pc_3 + genetic_pc_4 + genetic_pc_5 + genetic_pc_6 + genetic_pc_7 + genetic_pc_8 + genetic_pc_9 + genetic_pc_10	fourth_year	-0.00499741	0.0633702	-0.0788606	1199	759	5.36117e-06	0.937144	1	Coffee intake	35324888	snpnet
Energy Drinks	PGS001126	caff_intake_9_l ~ PGS001126_hmPOS_GRCh38_AVG + interview_age + highest_educ + sex_at_birth + site_id_l + genetic_pc_1 + genetic_pc_2 + genetic_pc_3 + genetic_pc_4 + genetic_pc_5 + genetic_pc_6 + genetic_pc_7 + genetic_pc_8 + genetic_pc_9 + genetic_pc_10	fourth_year	-0.0971665	0.0918724	-1.05762	1199	150	0.000963355	0.290227	1	Coffee intake	35324888	snpnet
Lifetime Alcohol	PGS002124	alc_comb_yn.cf ~ PGS002124_hmPOS_GRCh38_AVG + interview_age + highest_educ + sex_at_birth + site_id_l + genetic_pc_1 + genetic_pc_2 + genetic_pc_3 + genetic_pc_4 + genetic_pc_5 + genetic_pc_6 + genetic_pc_7 + genetic_pc_8 + genetic_pc_9 + genetic_pc_10	fourth_year	0.0127355	0.0644241	0.197682	1199	425	3.36871e-05	0.843294	1	Ever addicted to any substance or behaviour	34995502	LDpred2 (bigsnpr)
Lifetime Cannabis	PGS002124	can_comb_yn.cf ~ PGS002124_hmPOS_GRCh38_AVG + interview_age + highest_educ + sex_at_birth + site_id_l + genetic_pc_1 + genetic_pc_2 + genetic_pc_3 + genetic_pc_4 + genetic_pc_5 + genetic_pc_6 + genetic_pc_7 + genetic_pc_8 + genetic_pc_9 + genetic_pc_10	fourth_year	0.291189	0.132559	2.19668	1199	75	0.0041426	0.0280433	1	Ever addicted to any substance or behaviour	34995502	LDpred2 (bigsnpr)
Lifetime Nicotine/E-cig	PGS002124	nic_comb_yn.cf ~ PGS002124_hmPOS_GRCh38_AVG + interview_age + highest_educ + sex_at_birth + site_id_l + genetic_pc_1 + genetic_pc_2 + genetic_pc_3 + genetic_pc_4 + genetic_pc_5 + genetic_pc_6 + genetic_pc_7 + genetic_pc_8 + genetic_pc_9 + genetic_pc_10	fourth_year	0.100981	0.104384	0.967404	1199	115	0.000806135	0.333342	1	Ever addicted to any substance or behaviour	34995502	LDpred2 (bigsnpr)
Coffee	PGS002124	caff_intake_1_l ~ PGS002124_hmPOS_GRCh38_AVG + interview_age + highest_educ + sex_at_birth + site_id_l + genetic_pc_1 + genetic_pc_2 + genetic_pc_3 + genetic_pc_4 + genetic_pc_5 + genetic_pc_6 + genetic_pc_7 + genetic_pc_8 + genetic_pc_9 + genetic_pc_10	fourth_year	-0.141086	0.0651907	-2.1642	1199	391	0.0040215	0.0304487	1	Ever addicted to any substance or behaviour	34995502	LDpred2 (bigsnpr)
Espresso Drinks	PGS002124	caff_intake_3_l ~ PGS002124_hmPOS_GRCh38_AVG + interview_age + highest_educ + sex_at_birth + site_id_l + genetic_pc_1 + genetic_pc_2 + genetic_pc_3 + genetic_pc_4 + genetic_pc_5 + genetic_pc_6 + genetic_pc_7 + genetic_pc_8 + genetic_pc_9 + genetic_pc_10	fourth_year	0.00568479	0.0732232	0.0776365	1199	257	5.19602e-06	0.938117	1	Ever addicted to any substance or behaviour	34995502	LDpred2 (bigsnpr)
Tea	PGS002124	caff_intake_4_l ~ PGS002124_hmPOS_GRCh38_AVG + interview_age + highest_educ + sex_at_birth + site_id_l + genetic_pc_1 + genetic_pc_2 + genetic_pc_3 + genetic_pc_4 + genetic_pc_5 + genetic_pc_6 + genetic_pc_7 + genetic_pc_8 + genetic_pc_9 + genetic_pc_10	fourth_year	-0.0617668	0.0694795	-0.888993	1199	324	0.000680837	0.374007	1	Ever addicted to any substance or behaviour	34995502	LDpred2 (bigsnpr)
Caffeinated Soda	PGS002124	caff_intake_6_l ~ PGS002124_hmPOS_GRCh38_AVG + interview_age + highest_educ + sex_at_birth + site_id_l + genetic_pc_1 + genetic_pc_2 + genetic_pc_3 + genetic_pc_4 + genetic_pc_5 + genetic_pc_6 + genetic_pc_7 + genetic_pc_8 + genetic_pc_9 + genetic_pc_10	fourth_year	0.0139166	0.0632462	0.220039	1199	759	4.17372e-05	0.825841	1	Ever addicted to any substance or behaviour	34995502	LDpred2 (bigsnpr)
Energy Drinks	PGS002124	caff_intake_9_l ~ PGS002124_hmPOS_GRCh38_AVG + interview_age + highest_educ + sex_at_birth + site_id_l + genetic_pc_1 + genetic_pc_2 + genetic_pc_3 + genetic_pc_4 + genetic_pc_5 + genetic_pc_6 + genetic_pc_7 + genetic_pc_8 + genetic_pc_9 + genetic_pc_10	fourth_year	0.0469035	0.0917355	0.51129	1199	150	0.000225309	0.609148	1	Ever addicted to any substance or behaviour	34995502	LDpred2 (bigsnpr)
Lifetime Alcohol	PGS001118	alc_comb_yn.cf ~ PGS001118_hmPOS_GRCh38_AVG + interview_age + highest_educ + sex_at_birth + site_id_l + genetic_pc_1 + genetic_pc_2 + genetic_pc_3 + genetic_pc_4 + genetic_pc_5 + genetic_pc_6 + genetic_pc_7 + genetic_pc_8 + genetic_pc_9 + genetic_pc_10	fourth_year	-0.117071	0.068799	-1.70164	1199	425	0.00248997	0.0888233	1	Taking other prescription medications	35324888	snpnet
Lifetime Cannabis	PGS001118	can_comb_yn.cf ~ PGS001118_hmPOS_GRCh38_AVG + interview_age + highest_educ + sex_at_birth + site_id_l + genetic_pc_1 + genetic_pc_2 + genetic_pc_3 + genetic_pc_4 + genetic_pc_5 + genetic_pc_6 + genetic_pc_7 + genetic_pc_8 + genetic_pc_9 + genetic_pc_10	fourth_year	-0.0304725	0.134488	-0.226582	1199	75	4.42561e-05	0.820749	1	Taking other prescription medications	35324888	snpnet
Lifetime Nicotine/E-cig	PGS001118	nic_comb_yn.cf ~ PGS001118_hmPOS_GRCh38_AVG + interview_age + highest_educ + sex_at_birth + site_id_l + genetic_pc_1 + genetic_pc_2 + genetic_pc_3 + genetic_pc_4 + genetic_pc_5 + genetic_pc_6 + genetic_pc_7 + genetic_pc_8 + genetic_pc_9 + genetic_pc_10	fourth_year	0.0752634	0.110093	0.683632	1199	115	0.000402728	0.494208	1	Taking other prescription medications	35324888	snpnet
Coffee	PGS001118	caff_intake_1_l ~ PGS001118_hmPOS_GRCh38_AVG + interview_age + highest_educ + sex_at_birth + site_id_l + genetic_pc_1 + genetic_pc_2 + genetic_pc_3 + genetic_pc_4 + genetic_pc_5 + genetic_pc_6 + genetic_pc_7 + genetic_pc_8 + genetic_pc_9 + genetic_pc_10	fourth_year	0.0624644	0.0689286	0.906219	1199	391	0.000707458	0.36482	1	Taking other prescription medications	35324888	snpnet
Espresso Drinks	PGS001118	caff_intake_3_l ~ PGS001118_hmPOS_GRCh38_AVG + interview_age + highest_educ + sex_at_birth + site_id_l + genetic_pc_1 + genetic_pc_2 + genetic_pc_3 + genetic_pc_4 + genetic_pc_5 + genetic_pc_6 + genetic_pc_7 + genetic_pc_8 + genetic_pc_9 + genetic_pc_10	fourth_year	-0.0143959	0.0776242	-0.185457	1199	257	2.96493e-05	0.852871	1	Taking other prescription medications	35324888	snpnet
Tea	PGS001118	caff_intake_4_l ~ PGS001118_hmPOS_GRCh38_AVG + interview_age + highest_educ + sex_at_birth + site_id_l + genetic_pc_1 + genetic_pc_2 + genetic_pc_3 + genetic_pc_4 + genetic_pc_5 + genetic_pc_6 + genetic_pc_7 + genetic_pc_8 + genetic_pc_9 + genetic_pc_10	fourth_year	-0.0857407	0.0738695	-1.1607	1199	324	0.00116006	0.245762	1	Taking other prescription medications	35324888	snpnet
Caffeinated Soda	PGS001118	caff_intake_6_l ~ PGS001118_hmPOS_GRCh38_AVG + interview_age + highest_educ + sex_at_birth + site_id_l + genetic_pc_1 + genetic_pc_2 + genetic_pc_3 + genetic_pc_4 + genetic_pc_5 + genetic_pc_6 + genetic_pc_7 + genetic_pc_8 + genetic_pc_9 + genetic_pc_10	fourth_year	-0.00851279	0.0667914	-0.127453	1199	759	1.40036e-05	0.898582	1	Taking other prescription medications	35324888	snpnet
Energy Drinks	PGS001118	caff_intake_9_l ~ PGS001118_hmPOS_GRCh38_AVG + interview_age + highest_educ + sex_at_birth + site_id_l + genetic_pc_1 + genetic_pc_2 + genetic_pc_3 + genetic_pc_4 + genetic_pc_5 + genetic_pc_6 + genetic_pc_7 + genetic_pc_8 + genetic_pc_9 + genetic_pc_10	fourth_year	0.0066423	0.0964558	0.0688636	1199	150	4.08809e-06	0.945098	1	Taking other prescription medications	35324888	snpnet
Lifetime Alcohol	PGS003364	alc_comb_yn.cf ~ PGS003364_hmPOS_GRCh38_AVG + interview_age + highest_educ + sex_at_birth + site_id_l + genetic_pc_1 + genetic_pc_2 + genetic_pc_3 + genetic_pc_4 + genetic_pc_5 + genetic_pc_6 + genetic_pc_7 + genetic_pc_8 + genetic_pc_9 + genetic_pc_10	fourth_year	-0.0621931	0.0703614	-0.88391	1199	425	0.000673078	0.376745	1	Age of smoking initiation	36477530	LDpred	European:100
Lifetime Cannabis	PGS003364	can_comb_yn.cf ~ PGS003364_hmPOS_GRCh38_AVG + interview_age + highest_educ + sex_at_birth + site_id_l + genetic_pc_1 + genetic_pc_2 + genetic_pc_3 + genetic_pc_4 + genetic_pc_5 + genetic_pc_6 + genetic_pc_7 + genetic_pc_8 + genetic_pc_9 + genetic_pc_10	fourth_year	-0.0834941	0.133707	-0.624458	1199	75	0.000336049	0.532327	1	Age of smoking initiation	36477530	LDpred	European:100
Lifetime Nicotine/E-cig	PGS003364	nic_comb_yn.cf ~ PGS003364_hmPOS_GRCh38_AVG + interview_age + highest_educ + sex_at_birth + site_id_l + genetic_pc_1 + genetic_pc_2 + genetic_pc_3 + genetic_pc_4 + genetic_pc_5 + genetic_pc_6 + genetic_pc_7 + genetic_pc_8 + genetic_pc_9 + genetic_pc_10	fourth_year	-0.0970362	0.110805	-0.875741	1199	115	0.000660704	0.381171	1	Age of smoking initiation	36477530	LDpred	European:100
Coffee	PGS003364	caff_intake_1_l ~ PGS003364_hmPOS_GRCh38_AVG + interview_age + highest_educ + sex_at_birth + site_id_l + genetic_pc_1 + genetic_pc_2 + genetic_pc_3 + genetic_pc_4 + genetic_pc_5 + genetic_pc_6 + genetic_pc_7 + genetic_pc_8 + genetic_pc_9 + genetic_pc_10	fourth_year	-0.0882935	0.071249	-1.23922	1199	391	0.00132211	0.215263	1	Age of smoking initiation	36477530	LDpred	European:100
Espresso Drinks	PGS003364	caff_intake_3_l ~ PGS003364_hmPOS_GRCh38_AVG + interview_age + highest_educ + sex_at_birth + site_id_l + genetic_pc_1 + genetic_pc_2 + genetic_pc_3 + genetic_pc_4 + genetic_pc_5 + genetic_pc_6 + genetic_pc_7 + genetic_pc_8 + genetic_pc_9 + genetic_pc_10	fourth_year	-0.156689	0.0801724	-1.95441	1199	257	0.00328204	0.0506531	1	Age of smoking initiation	36477530	LDpred	European:100
Tea	PGS003364	caff_intake_4_l ~ PGS003364_hmPOS_GRCh38_AVG + interview_age + highest_educ + sex_at_birth + site_id_l + genetic_pc_1 + genetic_pc_2 + genetic_pc_3 + genetic_pc_4 + genetic_pc_5 + genetic_pc_6 + genetic_pc_7 + genetic_pc_8 + genetic_pc_9 + genetic_pc_10	fourth_year	0.0511459	0.0756656	0.675947	1199	324	0.000393728	0.499074	1	Age of smoking initiation	36477530	LDpred	European:100
Caffeinated Soda	PGS003364	caff_intake_6_l ~ PGS003364_hmPOS_GRCh38_AVG + interview_age + highest_educ + sex_at_birth + site_id_l + genetic_pc_1 + genetic_pc_2 + genetic_pc_3 + genetic_pc_4 + genetic_pc_5 + genetic_pc_6 + genetic_pc_7 + genetic_pc_8 + genetic_pc_9 + genetic_pc_10	fourth_year	-0.109033	0.0684678	-1.59248	1199	759	0.00218143	0.111277	1	Age of smoking initiation	36477530	LDpred	European:100
Energy Drinks	PGS003364	caff_intake_9_l ~ PGS003364_hmPOS_GRCh38_AVG + interview_age + highest_educ + sex_at_birth + site_id_l + genetic_pc_1 + genetic_pc_2 + genetic_pc_3 + genetic_pc_4 + genetic_pc_5 + genetic_pc_6 + genetic_pc_7 + genetic_pc_8 + genetic_pc_9 + genetic_pc_10	fourth_year	-0.27734	0.100644	-2.75566	1199	150	0.00650369	0.00585738	1	Age of smoking initiation	36477530	LDpred	European:100
Lifetime Alcohol	PGS001374	alc_comb_yn.cf ~ PGS001374_hmPOS_GRCh38_AVG + interview_age + highest_educ + sex_at_birth + site_id_l + genetic_pc_1 + genetic_pc_2 + genetic_pc_3 + genetic_pc_4 + genetic_pc_5 + genetic_pc_6 + genetic_pc_7 + genetic_pc_8 + genetic_pc_9 + genetic_pc_10	fourth_year	0.00186074	0.0737607	0.0252268	1199	425	5.48611e-07	0.979874	1	Age stopped smoking	35324888	snpnet
Lifetime Cannabis	PGS001374	can_comb_yn.cf ~ PGS001374_hmPOS_GRCh38_AVG + interview_age + highest_educ + sex_at_birth + site_id_l + genetic_pc_1 + genetic_pc_2 + genetic_pc_3 + genetic_pc_4 + genetic_pc_5 + genetic_pc_6 + genetic_pc_7 + genetic_pc_8 + genetic_pc_9 + genetic_pc_10	fourth_year	0.0681027	0.152277	0.447228	1199	75	0.000172395	0.65471	1	Age stopped smoking	35324888	snpnet
Lifetime Nicotine/E-cig	PGS001374	nic_comb_yn.cf ~ PGS001374_hmPOS_GRCh38_AVG + interview_age + highest_educ + sex_at_birth + site_id_l + genetic_pc_1 + genetic_pc_2 + genetic_pc_3 + genetic_pc_4 + genetic_pc_5 + genetic_pc_6 + genetic_pc_7 + genetic_pc_8 + genetic_pc_9 + genetic_pc_10	fourth_year	0.163013	0.118943	1.37052	1199	115	0.00161662	0.170526	1	Age stopped smoking	35324888	snpnet
Coffee	PGS001374	caff_intake_1_l ~ PGS001374_hmPOS_GRCh38_AVG + interview_age + highest_educ + sex_at_birth + site_id_l + genetic_pc_1 + genetic_pc_2 + genetic_pc_3 + genetic_pc_4 + genetic_pc_5 + genetic_pc_6 + genetic_pc_7 + genetic_pc_8 + genetic_pc_9 + genetic_pc_10	fourth_year	0.0659639	0.0746546	0.883588	1199	391	0.000672588	0.376919	1	Age stopped smoking	35324888	snpnet
Espresso Drinks	PGS001374	caff_intake_3_l ~ PGS001374_hmPOS_GRCh38_AVG + interview_age + highest_educ + sex_at_birth + site_id_l + genetic_pc_1 + genetic_pc_2 + genetic_pc_3 + genetic_pc_4 + genetic_pc_5 + genetic_pc_6 + genetic_pc_7 + genetic_pc_8 + genetic_pc_9 + genetic_pc_10	fourth_year	0.0608295	0.0841531	0.722843	1199	257	0.00045023	0.469776	1	Age stopped smoking	35324888	snpnet
Tea	PGS001374	caff_intake_4_l ~ PGS001374_hmPOS_GRCh38_AVG + interview_age + highest_educ + sex_at_birth + site_id_l + genetic_pc_1 + genetic_pc_2 + genetic_pc_3 + genetic_pc_4 + genetic_pc_5 + genetic_pc_6 + genetic_pc_7 + genetic_pc_8 + genetic_pc_9 + genetic_pc_10	fourth_year	-0.0237338	0.0795857	-0.298217	1199	324	7.66607e-05	0.765538	1	Age stopped smoking	35324888	snpnet
Caffeinated Soda	PGS001374	caff_intake_6_l ~ PGS001374_hmPOS_GRCh38_AVG + interview_age + highest_educ + sex_at_birth + site_id_l + genetic_pc_1 + genetic_pc_2 + genetic_pc_3 + genetic_pc_4 + genetic_pc_5 + genetic_pc_6 + genetic_pc_7 + genetic_pc_8 + genetic_pc_9 + genetic_pc_10	fourth_year	0.049707	0.0726375	0.684316	1199	759	0.000403535	0.493775	1	Age stopped smoking	35324888	snpnet
Energy Drinks	PGS001374	caff_intake_9_l ~ PGS001374_hmPOS_GRCh38_AVG + interview_age + highest_educ + sex_at_birth + site_id_l + genetic_pc_1 + genetic_pc_2 + genetic_pc_3 + genetic_pc_4 + genetic_pc_5 + genetic_pc_6 + genetic_pc_7 + genetic_pc_8 + genetic_pc_9 + genetic_pc_10	fourth_year	0.166822	0.106948	1.55985	1199	150	0.00209313	0.118796	1	Age stopped smoking	35324888	snpnet
Lifetime Alcohol	PGS003368	alc_comb_yn.cf ~ PGS003368_hmPOS_GRCh38_AVG + interview_age + highest_educ + sex_at_birth + site_id_l + genetic_pc_1 + genetic_pc_2 + genetic_pc_3 + genetic_pc_4 + genetic_pc_5 + genetic_pc_6 + genetic_pc_7 + genetic_pc_8 + genetic_pc_9 + genetic_pc_10	fourth_year	0.119002	0.101061	1.17752	1199	425	0.00119388	0.238987	1	Cigarettes smoked per day	36477530	LDpred	European:100
Lifetime Cannabis	PGS003368	can_comb_yn.cf ~ PGS003368_hmPOS_GRCh38_AVG + interview_age + highest_educ + sex_at_birth + site_id_l + genetic_pc_1 + genetic_pc_2 + genetic_pc_3 + genetic_pc_4 + genetic_pc_5 + genetic_pc_6 + genetic_pc_7 + genetic_pc_8 + genetic_pc_9 + genetic_pc_10	fourth_year	0.179596	0.197066	0.911346	1199	75	0.00071548	0.362113	1	Cigarettes smoked per day	36477530	LDpred	European:100
Lifetime Nicotine/E-cig	PGS003368	nic_comb_yn.cf ~ PGS003368_hmPOS_GRCh38_AVG + interview_age + highest_educ + sex_at_birth + site_id_l + genetic_pc_1 + genetic_pc_2 + genetic_pc_3 + genetic_pc_4 + genetic_pc_5 + genetic_pc_6 + genetic_pc_7 + genetic_pc_8 + genetic_pc_9 + genetic_pc_10	fourth_year	0.112876	0.159516	0.707617	1199	115	0.00043147	0.479183	1	Cigarettes smoked per day	36477530	LDpred	European:100
Coffee	PGS003368	caff_intake_1_l ~ PGS003368_hmPOS_GRCh38_AVG + interview_age + highest_educ + sex_at_birth + site_id_l + genetic_pc_1 + genetic_pc_2 + genetic_pc_3 + genetic_pc_4 + genetic_pc_5 + genetic_pc_6 + genetic_pc_7 + genetic_pc_8 + genetic_pc_9 + genetic_pc_10	fourth_year	0.0378793	0.1014	0.373563	1199	391	0.000120287	0.708729	1	Cigarettes smoked per day	36477530	LDpred	European:100
Espresso Drinks	PGS003368	caff_intake_3_l ~ PGS003368_hmPOS_GRCh38_AVG + interview_age + highest_educ + sex_at_birth + site_id_l + genetic_pc_1 + genetic_pc_2 + genetic_pc_3 + genetic_pc_4 + genetic_pc_5 + genetic_pc_6 + genetic_pc_7 + genetic_pc_8 + genetic_pc_9 + genetic_pc_10	fourth_year	0.0447814	0.115295	0.388407	1199	257	0.000130035	0.697715	1	Cigarettes smoked per day	36477530	LDpred	European:100
Tea	PGS003368	caff_intake_4_l ~ PGS003368_hmPOS_GRCh38_AVG + interview_age + highest_educ + sex_at_birth + site_id_l + genetic_pc_1 + genetic_pc_2 + genetic_pc_3 + genetic_pc_4 + genetic_pc_5 + genetic_pc_6 + genetic_pc_7 + genetic_pc_8 + genetic_pc_9 + genetic_pc_10	fourth_year	0.0911656	0.110888	0.822144	1199	324	0.000582351	0.410995	1	Cigarettes smoked per day	36477530	LDpred	European:100
Caffeinated Soda	PGS003368	caff_intake_6_l ~ PGS003368_hmPOS_GRCh38_AVG + interview_age + highest_educ + sex_at_birth + site_id_l + genetic_pc_1 + genetic_pc_2 + genetic_pc_3 + genetic_pc_4 + genetic_pc_5 + genetic_pc_6 + genetic_pc_7 + genetic_pc_8 + genetic_pc_9 + genetic_pc_10	fourth_year	0.104611	0.0980115	1.06733	1199	759	0.000981103	0.285822	1	Cigarettes smoked per day	36477530	LDpred	European:100
Energy Drinks	PGS003368	caff_intake_9_l ~ PGS003368_hmPOS_GRCh38_AVG + interview_age + highest_educ + sex_at_birth + site_id_l + genetic_pc_1 + genetic_pc_2 + genetic_pc_3 + genetic_pc_4 + genetic_pc_5 + genetic_pc_6 + genetic_pc_7 + genetic_pc_8 + genetic_pc_9 + genetic_pc_10	fourth_year	0.192784	0.146316	1.31759	1199	150	0.00149435	0.187641	1	Cigarettes smoked per day	36477530	LDpred	European:100
Lifetime Alcohol	PGS001388	alc_comb_yn.cf ~ PGS001388_hmPOS_GRCh38_AVG + interview_age + highest_educ + sex_at_birth + site_id_l + genetic_pc_1 + genetic_pc_2 + genetic_pc_3 + genetic_pc_4 + genetic_pc_5 + genetic_pc_6 + genetic_pc_7 + genetic_pc_8 + genetic_pc_9 + genetic_pc_10	fourth_year	0.10533	0.0850549	1.23838	1199	425	0.00132031	0.215576	1	Difficulty not smoking for 1 day	35324888	snpnet
Lifetime Cannabis	PGS001388	can_comb_yn.cf ~ PGS001388_hmPOS_GRCh38_AVG + interview_age + highest_educ + sex_at_birth + site_id_l + genetic_pc_1 + genetic_pc_2 + genetic_pc_3 + genetic_pc_4 + genetic_pc_5 + genetic_pc_6 + genetic_pc_7 + genetic_pc_8 + genetic_pc_9 + genetic_pc_10	fourth_year	-0.12416	0.179947	-0.689982	1199	75	0.000410242	0.490205	1	Difficulty not smoking for 1 day	35324888	snpnet
Lifetime Nicotine/E-cig	PGS001388	nic_comb_yn.cf ~ PGS001388_hmPOS_GRCh38_AVG + interview_age + highest_educ + sex_at_birth + site_id_l + genetic_pc_1 + genetic_pc_2 + genetic_pc_3 + genetic_pc_4 + genetic_pc_5 + genetic_pc_6 + genetic_pc_7 + genetic_pc_8 + genetic_pc_9 + genetic_pc_10	fourth_year	-0.00284441	0.135195	-0.0210394	1199	115	3.816e-07	0.983214	1	Difficulty not smoking for 1 day	35324888	snpnet
Coffee	PGS001388	caff_intake_1_l ~ PGS001388_hmPOS_GRCh38_AVG + interview_age + highest_educ + sex_at_birth + site_id_l + genetic_pc_1 + genetic_pc_2 + genetic_pc_3 + genetic_pc_4 + genetic_pc_5 + genetic_pc_6 + genetic_pc_7 + genetic_pc_8 + genetic_pc_9 + genetic_pc_10	fourth_year	0.0948153	0.0861874	1.10011	1199	391	0.00104222	0.271286	1	Difficulty not smoking for 1 day	35324888	snpnet
Espresso Drinks	PGS001388	caff_intake_3_l ~ PGS001388_hmPOS_GRCh38_AVG + interview_age + highest_educ + sex_at_birth + site_id_l + genetic_pc_1 + genetic_pc_2 + genetic_pc_3 + genetic_pc_4 + genetic_pc_5 + genetic_pc_6 + genetic_pc_7 + genetic_pc_8 + genetic_pc_9 + genetic_pc_10	fourth_year	0.00116807	0.0985402	0.0118537	1199	257	1.2113e-07	0.990542	1	Difficulty not smoking for 1 day	35324888	snpnet
Tea	PGS001388	caff_intake_4_l ~ PGS001388_hmPOS_GRCh38_AVG + interview_age + highest_educ + sex_at_birth + site_id_l + genetic_pc_1 + genetic_pc_2 + genetic_pc_3 + genetic_pc_4 + genetic_pc_5 + genetic_pc_6 + genetic_pc_7 + genetic_pc_8 + genetic_pc_9 + genetic_pc_10	fourth_year	0.0757921	0.0934313	0.811206	1199	324	0.000566967	0.417247	1	Difficulty not smoking for 1 day	35324888	snpnet
Caffeinated Soda	PGS001388	caff_intake_6_l ~ PGS001388_hmPOS_GRCh38_AVG + interview_age + highest_educ + sex_at_birth + site_id_l + genetic_pc_1 + genetic_pc_2 + genetic_pc_3 + genetic_pc_4 + genetic_pc_5 + genetic_pc_6 + genetic_pc_7 + genetic_pc_8 + genetic_pc_9 + genetic_pc_10	fourth_year	0.113711	0.0868271	1.30963	1199	759	0.00147638	0.190321	1	Difficulty not smoking for 1 day	35324888	snpnet
Energy Drinks	PGS001388	caff_intake_9_l ~ PGS001388_hmPOS_GRCh38_AVG + interview_age + highest_educ + sex_at_birth + site_id_l + genetic_pc_1 + genetic_pc_2 + genetic_pc_3 + genetic_pc_4 + genetic_pc_5 + genetic_pc_6 + genetic_pc_7 + genetic_pc_8 + genetic_pc_9 + genetic_pc_10	fourth_year	0.0837639	0.120022	0.697903	1199	150	0.000419711	0.485238	1	Difficulty not smoking for 1 day	35324888	snpnet
Lifetime Alcohol	PGS002126	alc_comb_yn.cf ~ PGS002126_hmPOS_GRCh38_AVG + interview_age + highest_educ + sex_at_birth + site_id_l + genetic_pc_1 + genetic_pc_2 + genetic_pc_3 + genetic_pc_4 + genetic_pc_5 + genetic_pc_6 + genetic_pc_7 + genetic_pc_8 + genetic_pc_9 + genetic_pc_10	fourth_year	0.16854	0.0657425	2.56365	1199	425	0.00563383	0.0103579	1	Ever smoked	34995502	LDpred2 (bigsnpr)
Lifetime Cannabis	PGS002126	can_comb_yn.cf ~ PGS002126_hmPOS_GRCh38_AVG + interview_age + highest_educ + sex_at_birth + site_id_l + genetic_pc_1 + genetic_pc_2 + genetic_pc_3 + genetic_pc_4 + genetic_pc_5 + genetic_pc_6 + genetic_pc_7 + genetic_pc_8 + genetic_pc_9 + genetic_pc_10	fourth_year	0.143175	0.125859	1.13758	1199	75	0.00111435	0.255296	1	Ever smoked	34995502	LDpred2 (bigsnpr)
Lifetime Nicotine/E-cig	PGS002126	nic_comb_yn.cf ~ PGS002126_hmPOS_GRCh38_AVG + interview_age + highest_educ + sex_at_birth + site_id_l + genetic_pc_1 + genetic_pc_2 + genetic_pc_3 + genetic_pc_4 + genetic_pc_5 + genetic_pc_6 + genetic_pc_7 + genetic_pc_8 + genetic_pc_9 + genetic_pc_10	fourth_year	0.0572345	0.103237	0.554402	1199	115	0.000264896	0.579304	1	Ever smoked	34995502	LDpred2 (bigsnpr)
Coffee	PGS002126	caff_intake_1_l ~ PGS002126_hmPOS_GRCh38_AVG + interview_age + highest_educ + sex_at_birth + site_id_l + genetic_pc_1 + genetic_pc_2 + genetic_pc_3 + genetic_pc_4 + genetic_pc_5 + genetic_pc_6 + genetic_pc_7 + genetic_pc_8 + genetic_pc_9 + genetic_pc_10	fourth_year	-0.0393738	0.0659418	-0.597099	1199	391	0.000307256	0.550441	1	Ever smoked	34995502	LDpred2 (bigsnpr)
Espresso Drinks	PGS002126	caff_intake_3_l ~ PGS002126_hmPOS_GRCh38_AVG + interview_age + highest_educ + sex_at_birth + site_id_l + genetic_pc_1 + genetic_pc_2 + genetic_pc_3 + genetic_pc_4 + genetic_pc_5 + genetic_pc_6 + genetic_pc_7 + genetic_pc_8 + genetic_pc_9 + genetic_pc_10	fourth_year	0.0524059	0.0748891	0.699781	1199	257	0.000421971	0.484064	1	Ever smoked	34995502	LDpred2 (bigsnpr)
Tea	PGS002126	caff_intake_4_l ~ PGS002126_hmPOS_GRCh38_AVG + interview_age + highest_educ + sex_at_birth + site_id_l + genetic_pc_1 + genetic_pc_2 + genetic_pc_3 + genetic_pc_4 + genetic_pc_5 + genetic_pc_6 + genetic_pc_7 + genetic_pc_8 + genetic_pc_9 + genetic_pc_10	fourth_year	0.00349406	0.0703922	0.0496371	1199	324	2.124e-06	0.960412	1	Ever smoked	34995502	LDpred2 (bigsnpr)
Caffeinated Soda	PGS002126	caff_intake_6_l ~ PGS002126_hmPOS_GRCh38_AVG + interview_age + highest_educ + sex_at_birth + site_id_l + genetic_pc_1 + genetic_pc_2 + genetic_pc_3 + genetic_pc_4 + genetic_pc_5 + genetic_pc_6 + genetic_pc_7 + genetic_pc_8 + genetic_pc_9 + genetic_pc_10	fourth_year	-0.0735739	0.0639941	-1.1497	1199	759	0.00113819	0.250268	1	Ever smoked	34995502	LDpred2 (bigsnpr)
Energy Drinks	PGS002126	caff_intake_9_l ~ PGS002126_hmPOS_GRCh38_AVG + interview_age + highest_educ + sex_at_birth + site_id_l + genetic_pc_1 + genetic_pc_2 + genetic_pc_3 + genetic_pc_4 + genetic_pc_5 + genetic_pc_6 + genetic_pc_7 + genetic_pc_8 + genetic_pc_9 + genetic_pc_10	fourth_year	0.161238	0.093409	1.72615	1199	150	0.00256203	0.0843207	1	Ever smoked	34995502	LDpred2 (bigsnpr)
Lifetime Alcohol	PGS001139	alc_comb_yn.cf ~ PGS001139_hmPOS_GRCh38_AVG + interview_age + highest_educ + sex_at_birth + site_id_l + genetic_pc_1 + genetic_pc_2 + genetic_pc_3 + genetic_pc_4 + genetic_pc_5 + genetic_pc_6 + genetic_pc_7 + genetic_pc_8 + genetic_pc_9 + genetic_pc_10	fourth_year	-0.0565753	0.0651401	-0.868517	1199	425	0.000649855	0.385111	1	Light smokers, at least 100 smokes in lifetime	35324888	snpnet
Lifetime Cannabis	PGS001139	can_comb_yn.cf ~ PGS001139_hmPOS_GRCh38_AVG + interview_age + highest_educ + sex_at_birth + site_id_l + genetic_pc_1 + genetic_pc_2 + genetic_pc_3 + genetic_pc_4 + genetic_pc_5 + genetic_pc_6 + genetic_pc_7 + genetic_pc_8 + genetic_pc_9 + genetic_pc_10	fourth_year	0.0978787	0.132234	0.740192	1199	75	0.000472091	0.459184	1	Light smokers, at least 100 smokes in lifetime	35324888	snpnet
Lifetime Nicotine/E-cig	PGS001139	nic_comb_yn.cf ~ PGS001139_hmPOS_GRCh38_AVG + interview_age + highest_educ + sex_at_birth + site_id_l + genetic_pc_1 + genetic_pc_2 + genetic_pc_3 + genetic_pc_4 + genetic_pc_5 + genetic_pc_6 + genetic_pc_7 + genetic_pc_8 + genetic_pc_9 + genetic_pc_10	fourth_year	-0.0286228	0.106116	-0.269732	1199	115	6.27162e-05	0.787366	1	Light smokers, at least 100 smokes in lifetime	35324888	snpnet
Coffee	PGS001139	caff_intake_1_l ~ PGS001139_hmPOS_GRCh38_AVG + interview_age + highest_educ + sex_at_birth + site_id_l + genetic_pc_1 + genetic_pc_2 + genetic_pc_3 + genetic_pc_4 + genetic_pc_5 + genetic_pc_6 + genetic_pc_7 + genetic_pc_8 + genetic_pc_9 + genetic_pc_10	fourth_year	-0.0557222	0.0659997	-0.844279	1199	391	0.000614111	0.398514	1	Light smokers, at least 100 smokes in lifetime	35324888	snpnet
Espresso Drinks	PGS001139	caff_intake_3_l ~ PGS001139_hmPOS_GRCh38_AVG + interview_age + highest_educ + sex_at_birth + site_id_l + genetic_pc_1 + genetic_pc_2 + genetic_pc_3 + genetic_pc_4 + genetic_pc_5 + genetic_pc_6 + genetic_pc_7 + genetic_pc_8 + genetic_pc_9 + genetic_pc_10	fourth_year	-0.0391978	0.0748472	-0.523704	1199	257	0.000236381	0.600484	1	Light smokers, at least 100 smokes in lifetime	35324888	snpnet
Tea	PGS001139	caff_intake_4_l ~ PGS001139_hmPOS_GRCh38_AVG + interview_age + highest_educ + sex_at_birth + site_id_l + genetic_pc_1 + genetic_pc_2 + genetic_pc_3 + genetic_pc_4 + genetic_pc_5 + genetic_pc_6 + genetic_pc_7 + genetic_pc_8 + genetic_pc_9 + genetic_pc_10	fourth_year	0.014758	0.0702004	0.210227	1199	324	3.80981e-05	0.83349	1	Light smokers, at least 100 smokes in lifetime	35324888	snpnet
Caffeinated Soda	PGS001139	caff_intake_6_l ~ PGS001139_hmPOS_GRCh38_AVG + interview_age + highest_educ + sex_at_birth + site_id_l + genetic_pc_1 + genetic_pc_2 + genetic_pc_3 + genetic_pc_4 + genetic_pc_5 + genetic_pc_6 + genetic_pc_7 + genetic_pc_8 + genetic_pc_9 + genetic_pc_10	fourth_year	-0.0956739	0.0640961	-1.49266	1199	759	0.00191704	0.135525	1	Light smokers, at least 100 smokes in lifetime	35324888	snpnet
Energy Drinks	PGS001139	caff_intake_9_l ~ PGS001139_hmPOS_GRCh38_AVG + interview_age + highest_educ + sex_at_birth + site_id_l + genetic_pc_1 + genetic_pc_2 + genetic_pc_3 + genetic_pc_4 + genetic_pc_5 + genetic_pc_6 + genetic_pc_7 + genetic_pc_8 + genetic_pc_9 + genetic_pc_10	fourth_year	0.0124101	0.0930777	0.13333	1199	150	1.53247e-05	0.893932	1	Light smokers, at least 100 smokes in lifetime	35324888	snpnet
Lifetime Alcohol	PGS001127	alc_comb_yn.cf ~ PGS001127_hmPOS_GRCh38_AVG + interview_age + highest_educ + sex_at_birth + site_id_l + genetic_pc_1 + genetic_pc_2 + genetic_pc_3 + genetic_pc_4 + genetic_pc_5 + genetic_pc_6 + genetic_pc_7 + genetic_pc_8 + genetic_pc_9 + genetic_pc_10	fourth_year	-0.178257	0.0721177	-2.47175	1199	425	0.00523924	0.0134455	1	Never Smoker	35324888	snpnet
Lifetime Cannabis	PGS001127	can_comb_yn.cf ~ PGS001127_hmPOS_GRCh38_AVG + interview_age + highest_educ + sex_at_birth + site_id_l + genetic_pc_1 + genetic_pc_2 + genetic_pc_3 + genetic_pc_4 + genetic_pc_5 + genetic_pc_6 + genetic_pc_7 + genetic_pc_8 + genetic_pc_9 + genetic_pc_10	fourth_year	-0.312968	0.141963	-2.20458	1199	75	0.00417231	0.0274838	1	Never Smoker	35324888	snpnet
Lifetime Nicotine/E-cig	PGS001127	nic_comb_yn.cf ~ PGS001127_hmPOS_GRCh38_AVG + interview_age + highest_educ + sex_at_birth + site_id_l + genetic_pc_1 + genetic_pc_2 + genetic_pc_3 + genetic_pc_4 + genetic_pc_5 + genetic_pc_6 + genetic_pc_7 + genetic_pc_8 + genetic_pc_9 + genetic_pc_10	fourth_year	-0.283326	0.115794	-2.44681	1199	115	0.00513461	0.0144126	1	Never Smoker	35324888	snpnet
Coffee	PGS001127	caff_intake_1_l ~ PGS001127_hmPOS_GRCh38_AVG + interview_age + highest_educ + sex_at_birth + site_id_l + genetic_pc_1 + genetic_pc_2 + genetic_pc_3 + genetic_pc_4 + genetic_pc_5 + genetic_pc_6 + genetic_pc_7 + genetic_pc_8 + genetic_pc_9 + genetic_pc_10	fourth_year	-0.0354435	0.0720877	-0.491671	1199	391	0.000208354	0.622952	1	Never Smoker	35324888	snpnet
Espresso Drinks	PGS001127	caff_intake_3_l ~ PGS001127_hmPOS_GRCh38_AVG + interview_age + highest_educ + sex_at_birth + site_id_l + genetic_pc_1 + genetic_pc_2 + genetic_pc_3 + genetic_pc_4 + genetic_pc_5 + genetic_pc_6 + genetic_pc_7 + genetic_pc_8 + genetic_pc_9 + genetic_pc_10	fourth_year	0.0537497	0.0812084	0.661874	1199	257	0.00037751	0.508052	1	Never Smoker	35324888	snpnet
Tea	PGS001127	caff_intake_4_l ~ PGS001127_hmPOS_GRCh38_AVG + interview_age + highest_educ + sex_at_birth + site_id_l + genetic_pc_1 + genetic_pc_2 + genetic_pc_3 + genetic_pc_4 + genetic_pc_5 + genetic_pc_6 + genetic_pc_7 + genetic_pc_8 + genetic_pc_9 + genetic_pc_10	fourth_year	-0.121126	0.0772946	-1.56708	1199	324	0.00211253	0.117097	1	Never Smoker	35324888	snpnet
Caffeinated Soda	PGS001127	caff_intake_6_l ~ PGS001127_hmPOS_GRCh38_AVG + interview_age + highest_educ + sex_at_birth + site_id_l + genetic_pc_1 + genetic_pc_2 + genetic_pc_3 + genetic_pc_4 + genetic_pc_5 + genetic_pc_6 + genetic_pc_7 + genetic_pc_8 + genetic_pc_9 + genetic_pc_10	fourth_year	-0.0430707	0.0695977	-0.618852	1199	759	0.000330044	0.536014	1	Never Smoker	35324888	snpnet
Energy Drinks	PGS001127	caff_intake_9_l ~ PGS001127_hmPOS_GRCh38_AVG + interview_age + highest_educ + sex_at_birth + site_id_l + genetic_pc_1 + genetic_pc_2 + genetic_pc_3 + genetic_pc_4 + genetic_pc_5 + genetic_pc_6 + genetic_pc_7 + genetic_pc_8 + genetic_pc_9 + genetic_pc_10	fourth_year	-0.194614	0.101507	-1.91725	1199	150	0.00315882	0.0552063	1	Never Smoker	35324888	snpnet
Lifetime Alcohol	PGS002233	alc_comb_yn.cf ~ PGS002233_hmPOS_GRCh38_AVG + interview_age + highest_educ + sex_at_birth + site_id_l + genetic_pc_1 + genetic_pc_2 + genetic_pc_3 + genetic_pc_4 + genetic_pc_5 + genetic_pc_6 + genetic_pc_7 + genetic_pc_8 + genetic_pc_9 + genetic_pc_10	fourth_year	0.186423	0.0661059	2.82007	1199	425	0.00680918	0.0048013	1	Nicotine metabolite ratio	30442082	PRSice	European:100
Lifetime Cannabis	PGS002233	can_comb_yn.cf ~ PGS002233_hmPOS_GRCh38_AVG + interview_age + highest_educ + sex_at_birth + site_id_l + genetic_pc_1 + genetic_pc_2 + genetic_pc_3 + genetic_pc_4 + genetic_pc_5 + genetic_pc_6 + genetic_pc_7 + genetic_pc_8 + genetic_pc_9 + genetic_pc_10	fourth_year	0.177197	0.125436	1.41264	1199	75	0.00171736	0.15776	1	Nicotine metabolite ratio	30442082	PRSice	European:100
Lifetime Nicotine/E-cig	PGS002233	nic_comb_yn.cf ~ PGS002233_hmPOS_GRCh38_AVG + interview_age + highest_educ + sex_at_birth + site_id_l + genetic_pc_1 + genetic_pc_2 + genetic_pc_3 + genetic_pc_4 + genetic_pc_5 + genetic_pc_6 + genetic_pc_7 + genetic_pc_8 + genetic_pc_9 + genetic_pc_10	fourth_year	0.105617	0.102986	1.02555	1199	115	0.000905856	0.305105	1	Nicotine metabolite ratio	30442082	PRSice	European:100
Coffee	PGS002233	caff_intake_1_l ~ PGS002233_hmPOS_GRCh38_AVG + interview_age + highest_educ + sex_at_birth + site_id_l + genetic_pc_1 + genetic_pc_2 + genetic_pc_3 + genetic_pc_4 + genetic_pc_5 + genetic_pc_6 + genetic_pc_7 + genetic_pc_8 + genetic_pc_9 + genetic_pc_10	fourth_year	0.0468955	0.0662599	0.707751	1199	391	0.000431634	0.4791	1	Nicotine metabolite ratio	30442082	PRSice	European:100
Espresso Drinks	PGS002233	caff_intake_3_l ~ PGS002233_hmPOS_GRCh38_AVG + interview_age + highest_educ + sex_at_birth + site_id_l + genetic_pc_1 + genetic_pc_2 + genetic_pc_3 + genetic_pc_4 + genetic_pc_5 + genetic_pc_6 + genetic_pc_7 + genetic_pc_8 + genetic_pc_9 + genetic_pc_10	fourth_year	-0.0113913	0.0748559	-0.152176	1199	257	1.99629e-05	0.879048	1	Nicotine metabolite ratio	30442082	PRSice	European:100
Tea	PGS002233	caff_intake_4_l ~ PGS002233_hmPOS_GRCh38_AVG + interview_age + highest_educ + sex_at_birth + site_id_l + genetic_pc_1 + genetic_pc_2 + genetic_pc_3 + genetic_pc_4 + genetic_pc_5 + genetic_pc_6 + genetic_pc_7 + genetic_pc_8 + genetic_pc_9 + genetic_pc_10	fourth_year	-0.0556181	0.0707448	-0.786179	1199	324	0.000532541	0.431763	1	Nicotine metabolite ratio	30442082	PRSice	European:100
Caffeinated Soda	PGS002233	caff_intake_6_l ~ PGS002233_hmPOS_GRCh38_AVG + interview_age + highest_educ + sex_at_birth + site_id_l + genetic_pc_1 + genetic_pc_2 + genetic_pc_3 + genetic_pc_4 + genetic_pc_5 + genetic_pc_6 + genetic_pc_7 + genetic_pc_8 + genetic_pc_9 + genetic_pc_10	fourth_year	0.0242403	0.0639892	0.378818	1199	759	0.000123694	0.704823	1	Nicotine metabolite ratio	30442082	PRSice	European:100
Energy Drinks	PGS002233	caff_intake_9_l ~ PGS002233_hmPOS_GRCh38_AVG + interview_age + highest_educ + sex_at_birth + site_id_l + genetic_pc_1 + genetic_pc_2 + genetic_pc_3 + genetic_pc_4 + genetic_pc_5 + genetic_pc_6 + genetic_pc_7 + genetic_pc_8 + genetic_pc_9 + genetic_pc_10	fourth_year	0.16255	0.0928797	1.75012	1199	150	0.00263349	0.0800978	1	Nicotine metabolite ratio	30442082	PRSice	European:100
Lifetime Alcohol	PGS001515	alc_comb_yn.cf ~ PGS001515_hmPOS_GRCh38_AVG + interview_age + highest_educ + sex_at_birth + site_id_l + genetic_pc_1 + genetic_pc_2 + genetic_pc_3 + genetic_pc_4 + genetic_pc_5 + genetic_pc_6 + genetic_pc_7 + genetic_pc_8 + genetic_pc_9 + genetic_pc_10	fourth_year	0.0979258	0.073331	1.33539	1199	425	0.00153495	0.181747	1	Number of cigarettes currently smoked daily (current cigarette smokers)	35324888	snpnet
Lifetime Cannabis	PGS001515	can_comb_yn.cf ~ PGS001515_hmPOS_GRCh38_AVG + interview_age + highest_educ + sex_at_birth + site_id_l + genetic_pc_1 + genetic_pc_2 + genetic_pc_3 + genetic_pc_4 + genetic_pc_5 + genetic_pc_6 + genetic_pc_7 + genetic_pc_8 + genetic_pc_9 + genetic_pc_10	fourth_year	-0.0842735	0.144594	-0.582829	1199	75	0.00029275	0.560008	1	Number of cigarettes currently smoked daily (current cigarette smokers)	35324888	snpnet
Lifetime Nicotine/E-cig	PGS001515	nic_comb_yn.cf ~ PGS001515_hmPOS_GRCh38_AVG + interview_age + highest_educ + sex_at_birth + site_id_l + genetic_pc_1 + genetic_pc_2 + genetic_pc_3 + genetic_pc_4 + genetic_pc_5 + genetic_pc_6 + genetic_pc_7 + genetic_pc_8 + genetic_pc_9 + genetic_pc_10	fourth_year	0.00554297	0.115251	0.0480948	1199	115	1.99406e-06	0.961641	1	Number of cigarettes currently smoked daily (current cigarette smokers)	35324888	snpnet
Coffee	PGS001515	caff_intake_1_l ~ PGS001515_hmPOS_GRCh38_AVG + interview_age + highest_educ + sex_at_birth + site_id_l + genetic_pc_1 + genetic_pc_2 + genetic_pc_3 + genetic_pc_4 + genetic_pc_5 + genetic_pc_6 + genetic_pc_7 + genetic_pc_8 + genetic_pc_9 + genetic_pc_10	fourth_year	0.0660583	0.0740067	0.892598	1199	391	0.000686366	0.372072	1	Number of cigarettes currently smoked daily (current cigarette smokers)	35324888	snpnet
Espresso Drinks	PGS001515	caff_intake_3_l ~ PGS001515_hmPOS_GRCh38_AVG + interview_age + highest_educ + sex_at_birth + site_id_l + genetic_pc_1 + genetic_pc_2 + genetic_pc_3 + genetic_pc_4 + genetic_pc_5 + genetic_pc_6 + genetic_pc_7 + genetic_pc_8 + genetic_pc_9 + genetic_pc_10	fourth_year	0.0598869	0.0833138	0.718811	1199	257	0.000445224	0.472257	1	Number of cigarettes currently smoked daily (current cigarette smokers)	35324888	snpnet
Tea	PGS001515	caff_intake_4_l ~ PGS001515_hmPOS_GRCh38_AVG + interview_age + highest_educ + sex_at_birth + site_id_l + genetic_pc_1 + genetic_pc_2 + genetic_pc_3 + genetic_pc_4 + genetic_pc_5 + genetic_pc_6 + genetic_pc_7 + genetic_pc_8 + genetic_pc_9 + genetic_pc_10	fourth_year	0.0619585	0.0791973	0.782331	1199	324	0.000527344	0.43402	1	Number of cigarettes currently smoked daily (current cigarette smokers)	35324888	snpnet
Caffeinated Soda	PGS001515	caff_intake_6_l ~ PGS001515_hmPOS_GRCh38_AVG + interview_age + highest_educ + sex_at_birth + site_id_l + genetic_pc_1 + genetic_pc_2 + genetic_pc_3 + genetic_pc_4 + genetic_pc_5 + genetic_pc_6 + genetic_pc_7 + genetic_pc_8 + genetic_pc_9 + genetic_pc_10	fourth_year	0.140296	0.0723554	1.93899	1199	759	0.00323063	0.0525026	1	Number of cigarettes currently smoked daily (current cigarette smokers)	35324888	snpnet
Energy Drinks	PGS001515	caff_intake_9_l ~ PGS001515_hmPOS_GRCh38_AVG + interview_age + highest_educ + sex_at_birth + site_id_l + genetic_pc_1 + genetic_pc_2 + genetic_pc_3 + genetic_pc_4 + genetic_pc_5 + genetic_pc_6 + genetic_pc_7 + genetic_pc_8 + genetic_pc_9 + genetic_pc_10	fourth_year	0.0978732	0.103698	0.94383	1199	150	0.000767355	0.345256	1	Number of cigarettes currently smoked daily (current cigarette smokers)	35324888	snpnet
Lifetime Alcohol	PGS001130	alc_comb_yn.cf ~ PGS001130_hmPOS_GRCh38_AVG + interview_age + highest_educ + sex_at_birth + site_id_l + genetic_pc_1 + genetic_pc_2 + genetic_pc_3 + genetic_pc_4 + genetic_pc_5 + genetic_pc_6 + genetic_pc_7 + genetic_pc_8 + genetic_pc_9 + genetic_pc_10	fourth_year	0.13981	0.0647006	2.16088	1199	425	0.0040092	0.0307047	1	Number of cigarettes previously smoked per day	35324888	snpnet
Lifetime Cannabis	PGS001130	can_comb_yn.cf ~ PGS001130_hmPOS_GRCh38_AVG + interview_age + highest_educ + sex_at_birth + site_id_l + genetic_pc_1 + genetic_pc_2 + genetic_pc_3 + genetic_pc_4 + genetic_pc_5 + genetic_pc_6 + genetic_pc_7 + genetic_pc_8 + genetic_pc_9 + genetic_pc_10	fourth_year	0.024345	0.128639	0.189251	1199	75	3.08748e-05	0.849896	1	Number of cigarettes previously smoked per day	35324888	snpnet
Lifetime Nicotine/E-cig	PGS001130	nic_comb_yn.cf ~ PGS001130_hmPOS_GRCh38_AVG + interview_age + highest_educ + sex_at_birth + site_id_l + genetic_pc_1 + genetic_pc_2 + genetic_pc_3 + genetic_pc_4 + genetic_pc_5 + genetic_pc_6 + genetic_pc_7 + genetic_pc_8 + genetic_pc_9 + genetic_pc_10	fourth_year	0.0809955	0.104604	0.774308	1199	115	0.000516588	0.438749	1	Number of cigarettes previously smoked per day	35324888	snpnet
Coffee	PGS001130	caff_intake_1_l ~ PGS001130_hmPOS_GRCh38_AVG + interview_age + highest_educ + sex_at_birth + site_id_l + genetic_pc_1 + genetic_pc_2 + genetic_pc_3 + genetic_pc_4 + genetic_pc_5 + genetic_pc_6 + genetic_pc_7 + genetic_pc_8 + genetic_pc_9 + genetic_pc_10	fourth_year	0.0986912	0.0652851	1.5117	1199	391	0.00196615	0.130611	1	Number of cigarettes previously smoked per day	35324888	snpnet
Espresso Drinks	PGS001130	caff_intake_3_l ~ PGS001130_hmPOS_GRCh38_AVG + interview_age + highest_educ + sex_at_birth + site_id_l + genetic_pc_1 + genetic_pc_2 + genetic_pc_3 + genetic_pc_4 + genetic_pc_5 + genetic_pc_6 + genetic_pc_7 + genetic_pc_8 + genetic_pc_9 + genetic_pc_10	fourth_year	0.0955402	0.0730401	1.30805	1199	257	0.00147282	0.190856	1	Number of cigarettes previously smoked per day	35324888	snpnet
Tea	PGS001130	caff_intake_4_l ~ PGS001130_hmPOS_GRCh38_AVG + interview_age + highest_educ + sex_at_birth + site_id_l + genetic_pc_1 + genetic_pc_2 + genetic_pc_3 + genetic_pc_4 + genetic_pc_5 + genetic_pc_6 + genetic_pc_7 + genetic_pc_8 + genetic_pc_9 + genetic_pc_10	fourth_year	0.0351058	0.0691438	0.507721	1199	324	0.000222176	0.611649	1	Number of cigarettes previously smoked per day	35324888	snpnet
Caffeinated Soda	PGS001130	caff_intake_6_l ~ PGS001130_hmPOS_GRCh38_AVG + interview_age + highest_educ + sex_at_birth + site_id_l + genetic_pc_1 + genetic_pc_2 + genetic_pc_3 + genetic_pc_4 + genetic_pc_5 + genetic_pc_6 + genetic_pc_7 + genetic_pc_8 + genetic_pc_9 + genetic_pc_10	fourth_year	0.0904745	0.0626861	1.44329	1199	759	0.00179256	0.148938	1	Number of cigarettes previously smoked per day	35324888	snpnet
Energy Drinks	PGS001130	caff_intake_9_l ~ PGS001130_hmPOS_GRCh38_AVG + interview_age + highest_educ + sex_at_birth + site_id_l + genetic_pc_1 + genetic_pc_2 + genetic_pc_3 + genetic_pc_4 + genetic_pc_5 + genetic_pc_6 + genetic_pc_7 + genetic_pc_8 + genetic_pc_9 + genetic_pc_10	fourth_year	0.217823	0.0919265	2.36953	1199	150	0.00481694	0.0178105	1	Number of cigarettes previously smoked per day	35324888	snpnet
Lifetime Alcohol	PGS001046	alc_comb_yn.cf ~ PGS001046_hmPOS_GRCh38_AVG + interview_age + highest_educ + sex_at_birth + site_id_l + genetic_pc_1 + genetic_pc_2 + genetic_pc_3 + genetic_pc_4 + genetic_pc_5 + genetic_pc_6 + genetic_pc_7 + genetic_pc_8 + genetic_pc_9 + genetic_pc_10	fourth_year	0.0566091	0.0721457	0.784649	1199	425	0.000530472	0.432659	1	Past tobacco smoking (Smoked at least once)	35324888	snpnet
Lifetime Cannabis	PGS001046	can_comb_yn.cf ~ PGS001046_hmPOS_GRCh38_AVG + interview_age + highest_educ + sex_at_birth + site_id_l + genetic_pc_1 + genetic_pc_2 + genetic_pc_3 + genetic_pc_4 + genetic_pc_5 + genetic_pc_6 + genetic_pc_7 + genetic_pc_8 + genetic_pc_9 + genetic_pc_10	fourth_year	0.0696373	0.140621	0.495214	1199	75	0.000211366	0.620449	1	Past tobacco smoking (Smoked at least once)	35324888	snpnet
Lifetime Nicotine/E-cig	PGS001046	nic_comb_yn.cf ~ PGS001046_hmPOS_GRCh38_AVG + interview_age + highest_educ + sex_at_birth + site_id_l + genetic_pc_1 + genetic_pc_2 + genetic_pc_3 + genetic_pc_4 + genetic_pc_5 + genetic_pc_6 + genetic_pc_7 + genetic_pc_8 + genetic_pc_9 + genetic_pc_10	fourth_year	0.163329	0.115397	1.41537	1199	115	0.00172397	0.156961	1	Past tobacco smoking (Smoked at least once)	35324888	snpnet
Coffee	PGS001046	caff_intake_1_l ~ PGS001046_hmPOS_GRCh38_AVG + interview_age + highest_educ + sex_at_birth + site_id_l + genetic_pc_1 + genetic_pc_2 + genetic_pc_3 + genetic_pc_4 + genetic_pc_5 + genetic_pc_6 + genetic_pc_7 + genetic_pc_8 + genetic_pc_9 + genetic_pc_10	fourth_year	0.0326489	0.0726473	0.449417	1199	391	0.000174086	0.653131	1	Past tobacco smoking (Smoked at least once)	35324888	snpnet
Espresso Drinks	PGS001046	caff_intake_3_l ~ PGS001046_hmPOS_GRCh38_AVG + interview_age + highest_educ + sex_at_birth + site_id_l + genetic_pc_1 + genetic_pc_2 + genetic_pc_3 + genetic_pc_4 + genetic_pc_5 + genetic_pc_6 + genetic_pc_7 + genetic_pc_8 + genetic_pc_9 + genetic_pc_10	fourth_year	0.00399126	0.0820852	0.0486234	1199	257	2.03813e-06	0.961219	1	Past tobacco smoking (Smoked at least once)	35324888	snpnet
Tea	PGS001046	caff_intake_4_l ~ PGS001046_hmPOS_GRCh38_AVG + interview_age + highest_educ + sex_at_birth + site_id_l + genetic_pc_1 + genetic_pc_2 + genetic_pc_3 + genetic_pc_4 + genetic_pc_5 + genetic_pc_6 + genetic_pc_7 + genetic_pc_8 + genetic_pc_9 + genetic_pc_10	fourth_year	0.0566901	0.0780621	0.726218	1199	324	0.000454442	0.467705	1	Past tobacco smoking (Smoked at least once)	35324888	snpnet
Caffeinated Soda	PGS001046	caff_intake_6_l ~ PGS001046_hmPOS_GRCh38_AVG + interview_age + highest_educ + sex_at_birth + site_id_l + genetic_pc_1 + genetic_pc_2 + genetic_pc_3 + genetic_pc_4 + genetic_pc_5 + genetic_pc_6 + genetic_pc_7 + genetic_pc_8 + genetic_pc_9 + genetic_pc_10	fourth_year	0.0261547	0.0700489	0.373377	1199	759	0.000120167	0.708868	1	Past tobacco smoking (Smoked at least once)	35324888	snpnet
Energy Drinks	PGS001046	caff_intake_9_l ~ PGS001046_hmPOS_GRCh38_AVG + interview_age + highest_educ + sex_at_birth + site_id_l + genetic_pc_1 + genetic_pc_2 + genetic_pc_3 + genetic_pc_4 + genetic_pc_5 + genetic_pc_6 + genetic_pc_7 + genetic_pc_8 + genetic_pc_9 + genetic_pc_10	fourth_year	0.288073	0.103518	2.78282	1199	150	0.00663168	0.00538883	1	Past tobacco smoking (Smoked at least once)	35324888	snpnet
Lifetime Alcohol	PGS001047	alc_comb_yn.cf ~ PGS001047_hmPOS_GRCh38_AVG + interview_age + highest_educ + sex_at_birth + site_id_l + genetic_pc_1 + genetic_pc_2 + genetic_pc_3 + genetic_pc_4 + genetic_pc_5 + genetic_pc_6 + genetic_pc_7 + genetic_pc_8 + genetic_pc_9 + genetic_pc_10	fourth_year	0.0557862	0.0654312	0.852593	1199	425	0.000626258	0.393885	1	Past tobacco smoking (Smoked occasionally)	35324888	snpnet
Lifetime Cannabis	PGS001047	can_comb_yn.cf ~ PGS001047_hmPOS_GRCh38_AVG + interview_age + highest_educ + sex_at_birth + site_id_l + genetic_pc_1 + genetic_pc_2 + genetic_pc_3 + genetic_pc_4 + genetic_pc_5 + genetic_pc_6 + genetic_pc_7 + genetic_pc_8 + genetic_pc_9 + genetic_pc_10	fourth_year	0.0794937	0.13056	0.608867	1199	75	0.000319483	0.542613	1	Past tobacco smoking (Smoked occasionally)	35324888	snpnet
Lifetime Nicotine/E-cig	PGS001047	nic_comb_yn.cf ~ PGS001047_hmPOS_GRCh38_AVG + interview_age + highest_educ + sex_at_birth + site_id_l + genetic_pc_1 + genetic_pc_2 + genetic_pc_3 + genetic_pc_4 + genetic_pc_5 + genetic_pc_6 + genetic_pc_7 + genetic_pc_8 + genetic_pc_9 + genetic_pc_10	fourth_year	0.118024	0.106679	1.10635	1199	115	0.00105406	0.268577	1	Past tobacco smoking (Smoked occasionally)	35324888	snpnet
Coffee	PGS001047	caff_intake_1_l ~ PGS001047_hmPOS_GRCh38_AVG + interview_age + highest_educ + sex_at_birth + site_id_l + genetic_pc_1 + genetic_pc_2 + genetic_pc_3 + genetic_pc_4 + genetic_pc_5 + genetic_pc_6 + genetic_pc_7 + genetic_pc_8 + genetic_pc_9 + genetic_pc_10	fourth_year	-0.0146036	0.0659438	-0.221455	1199	391	4.2276e-05	0.824738	1	Past tobacco smoking (Smoked occasionally)	35324888	snpnet
Espresso Drinks	PGS001047	caff_intake_3_l ~ PGS001047_hmPOS_GRCh38_AVG + interview_age + highest_educ + sex_at_birth + site_id_l + genetic_pc_1 + genetic_pc_2 + genetic_pc_3 + genetic_pc_4 + genetic_pc_5 + genetic_pc_6 + genetic_pc_7 + genetic_pc_8 + genetic_pc_9 + genetic_pc_10	fourth_year	0.0728316	0.0753932	0.966023	1199	257	0.000803836	0.334033	1	Past tobacco smoking (Smoked occasionally)	35324888	snpnet
Tea	PGS001047	caff_intake_4_l ~ PGS001047_hmPOS_GRCh38_AVG + interview_age + highest_educ + sex_at_birth + site_id_l + genetic_pc_1 + genetic_pc_2 + genetic_pc_3 + genetic_pc_4 + genetic_pc_5 + genetic_pc_6 + genetic_pc_7 + genetic_pc_8 + genetic_pc_9 + genetic_pc_10	fourth_year	0.0604415	0.0700624	0.862681	1199	324	0.000641156	0.388313	1	Past tobacco smoking (Smoked occasionally)	35324888	snpnet
Caffeinated Soda	PGS001047	caff_intake_6_l ~ PGS001047_hmPOS_GRCh38_AVG + interview_age + highest_educ + sex_at_birth + site_id_l + genetic_pc_1 + genetic_pc_2 + genetic_pc_3 + genetic_pc_4 + genetic_pc_5 + genetic_pc_6 + genetic_pc_7 + genetic_pc_8 + genetic_pc_9 + genetic_pc_10	fourth_year	-0.0913942	0.0644093	-1.41896	1199	759	0.00173272	0.155911	1	Past tobacco smoking (Smoked occasionally)	35324888	snpnet
Energy Drinks	PGS001047	caff_intake_9_l ~ PGS001047_hmPOS_GRCh38_AVG + interview_age + highest_educ + sex_at_birth + site_id_l + genetic_pc_1 + genetic_pc_2 + genetic_pc_3 + genetic_pc_4 + genetic_pc_5 + genetic_pc_6 + genetic_pc_7 + genetic_pc_8 + genetic_pc_9 + genetic_pc_10	fourth_year	0.0938377	0.0935319	1.00327	1199	150	0.000866964	0.31573	1	Past tobacco smoking (Smoked occasionally)	35324888	snpnet
Lifetime Alcohol	PGS001128	alc_comb_yn.cf ~ PGS001128_hmPOS_GRCh38_AVG + interview_age + highest_educ + sex_at_birth + site_id_l + genetic_pc_1 + genetic_pc_2 + genetic_pc_3 + genetic_pc_4 + genetic_pc_5 + genetic_pc_6 + genetic_pc_7 + genetic_pc_8 + genetic_pc_9 + genetic_pc_10	fourth_year	0.125484	0.0733505	1.71074	1199	425	0.00251661	0.0871288	1	Previous Smoker	35324888	snpnet
Lifetime Cannabis	PGS001128	can_comb_yn.cf ~ PGS001128_hmPOS_GRCh38_AVG + interview_age + highest_educ + sex_at_birth + site_id_l + genetic_pc_1 + genetic_pc_2 + genetic_pc_3 + genetic_pc_4 + genetic_pc_5 + genetic_pc_6 + genetic_pc_7 + genetic_pc_8 + genetic_pc_9 + genetic_pc_10	fourth_year	0.165953	0.14535	1.14174	1199	75	0.00112252	0.25356	1	Previous Smoker	35324888	snpnet
Lifetime Nicotine/E-cig	PGS001128	nic_comb_yn.cf ~ PGS001128_hmPOS_GRCh38_AVG + interview_age + highest_educ + sex_at_birth + site_id_l + genetic_pc_1 + genetic_pc_2 + genetic_pc_3 + genetic_pc_4 + genetic_pc_5 + genetic_pc_6 + genetic_pc_7 + genetic_pc_8 + genetic_pc_9 + genetic_pc_10	fourth_year	0.12732	0.117938	1.07955	1199	115	0.00100368	0.28034	1	Previous Smoker	35324888	snpnet
Coffee	PGS001128	caff_intake_1_l ~ PGS001128_hmPOS_GRCh38_AVG + interview_age + highest_educ + sex_at_birth + site_id_l + genetic_pc_1 + genetic_pc_2 + genetic_pc_3 + genetic_pc_4 + genetic_pc_5 + genetic_pc_6 + genetic_pc_7 + genetic_pc_8 + genetic_pc_9 + genetic_pc_10	fourth_year	0.0565195	0.0733636	0.770403	1199	391	0.000511394	0.441061	1	Previous Smoker	35324888	snpnet
Espresso Drinks	PGS001128	caff_intake_3_l ~ PGS001128_hmPOS_GRCh38_AVG + interview_age + highest_educ + sex_at_birth + site_id_l + genetic_pc_1 + genetic_pc_2 + genetic_pc_3 + genetic_pc_4 + genetic_pc_5 + genetic_pc_6 + genetic_pc_7 + genetic_pc_8 + genetic_pc_9 + genetic_pc_10	fourth_year	-0.070691	0.0833008	-0.848624	1199	257	0.000620444	0.396091	1	Previous Smoker	35324888	snpnet
Tea	PGS001128	caff_intake_4_l ~ PGS001128_hmPOS_GRCh38_AVG + interview_age + highest_educ + sex_at_birth + site_id_l + genetic_pc_1 + genetic_pc_2 + genetic_pc_3 + genetic_pc_4 + genetic_pc_5 + genetic_pc_6 + genetic_pc_7 + genetic_pc_8 + genetic_pc_9 + genetic_pc_10	fourth_year	0.0390295	0.0785914	0.496612	1199	324	0.000212561	0.619463	1	Previous Smoker	35324888	snpnet
Caffeinated Soda	PGS001128	caff_intake_6_l ~ PGS001128_hmPOS_GRCh38_AVG + interview_age + highest_educ + sex_at_birth + site_id_l + genetic_pc_1 + genetic_pc_2 + genetic_pc_3 + genetic_pc_4 + genetic_pc_5 + genetic_pc_6 + genetic_pc_7 + genetic_pc_8 + genetic_pc_9 + genetic_pc_10	fourth_year	-0.00554188	0.0714694	-0.077542	1199	759	5.18338e-06	0.938192	1	Previous Smoker	35324888	snpnet
Energy Drinks	PGS001128	caff_intake_9_l ~ PGS001128_hmPOS_GRCh38_AVG + interview_age + highest_educ + sex_at_birth + site_id_l + genetic_pc_1 + genetic_pc_2 + genetic_pc_3 + genetic_pc_4 + genetic_pc_5 + genetic_pc_6 + genetic_pc_7 + genetic_pc_8 + genetic_pc_9 + genetic_pc_10	fourth_year	0.0529432	0.102929	0.514366	1199	150	0.000228027	0.606996	1	Previous Smoker	35324888	snpnet
Lifetime Alcohol	PGS003372	alc_comb_yn.cf ~ PGS003372_hmPOS_GRCh38_AVG + interview_age + highest_educ + sex_at_birth + site_id_l + genetic_pc_1 + genetic_pc_2 + genetic_pc_3 + genetic_pc_4 + genetic_pc_5 + genetic_pc_6 + genetic_pc_7 + genetic_pc_8 + genetic_pc_9 + genetic_pc_10	fourth_year	-0.032734	0.0673302	-0.486171	1199	425	0.000203719	0.626846	1	Smoking cessation	36477530	LDpred	European:100
Lifetime Cannabis	PGS003372	can_comb_yn.cf ~ PGS003372_hmPOS_GRCh38_AVG + interview_age + highest_educ + sex_at_birth + site_id_l + genetic_pc_1 + genetic_pc_2 + genetic_pc_3 + genetic_pc_4 + genetic_pc_5 + genetic_pc_6 + genetic_pc_7 + genetic_pc_8 + genetic_pc_9 + genetic_pc_10	fourth_year	-0.157713	0.134042	-1.17659	1199	75	0.001192	0.239358	1	Smoking cessation	36477530	LDpred	European:100
Lifetime Nicotine/E-cig	PGS003372	nic_comb_yn.cf ~ PGS003372_hmPOS_GRCh38_AVG + interview_age + highest_educ + sex_at_birth + site_id_l + genetic_pc_1 + genetic_pc_2 + genetic_pc_3 + genetic_pc_4 + genetic_pc_5 + genetic_pc_6 + genetic_pc_7 + genetic_pc_8 + genetic_pc_9 + genetic_pc_10	fourth_year	-0.0384783	0.10819	-0.355655	1199	115	0.000109031	0.722099	1	Smoking cessation	36477530	LDpred	European:100
Coffee	PGS003372	caff_intake_1_l ~ PGS003372_hmPOS_GRCh38_AVG + interview_age + highest_educ + sex_at_birth + site_id_l + genetic_pc_1 + genetic_pc_2 + genetic_pc_3 + genetic_pc_4 + genetic_pc_5 + genetic_pc_6 + genetic_pc_7 + genetic_pc_8 + genetic_pc_9 + genetic_pc_10	fourth_year	-0.00662992	0.0684489	-0.0968594	1199	391	8.08765e-06	0.922838	1	Smoking cessation	36477530	LDpred	European:100
Espresso Drinks	PGS003372	caff_intake_3_l ~ PGS003372_hmPOS_GRCh38_AVG + interview_age + highest_educ + sex_at_birth + site_id_l + genetic_pc_1 + genetic_pc_2 + genetic_pc_3 + genetic_pc_4 + genetic_pc_5 + genetic_pc_6 + genetic_pc_7 + genetic_pc_8 + genetic_pc_9 + genetic_pc_10	fourth_year	-0.0487357	0.0778917	-0.625685	1199	257	0.000337371	0.531521	1	Smoking cessation	36477530	LDpred	European:100
Tea	PGS003372	caff_intake_4_l ~ PGS003372_hmPOS_GRCh38_AVG + interview_age + highest_educ + sex_at_birth + site_id_l + genetic_pc_1 + genetic_pc_2 + genetic_pc_3 + genetic_pc_4 + genetic_pc_5 + genetic_pc_6 + genetic_pc_7 + genetic_pc_8 + genetic_pc_9 + genetic_pc_10	fourth_year	0.0669102	0.073211	0.913935	1199	324	0.000719549	0.360751	1	Smoking cessation	36477530	LDpred	European:100
Caffeinated Soda	PGS003372	caff_intake_6_l ~ PGS003372_hmPOS_GRCh38_AVG + interview_age + highest_educ + sex_at_birth + site_id_l + genetic_pc_1 + genetic_pc_2 + genetic_pc_3 + genetic_pc_4 + genetic_pc_5 + genetic_pc_6 + genetic_pc_7 + genetic_pc_8 + genetic_pc_9 + genetic_pc_10	fourth_year	0.0230955	0.0660046	0.349907	1199	759	0.000105536	0.726409	1	Smoking cessation	36477530	LDpred	European:100
Energy Drinks	PGS003372	caff_intake_9_l ~ PGS003372_hmPOS_GRCh38_AVG + interview_age + highest_educ + sex_at_birth + site_id_l + genetic_pc_1 + genetic_pc_2 + genetic_pc_3 + genetic_pc_4 + genetic_pc_5 + genetic_pc_6 + genetic_pc_7 + genetic_pc_8 + genetic_pc_9 + genetic_pc_10	fourth_year	0.107378	0.0971901	1.10482	1199	150	0.00105117	0.269235	1	Smoking cessation	36477530	LDpred	European:100
Lifetime Alcohol	PGS003360	alc_comb_yn.cf ~ PGS003360_hmPOS_GRCh38_AVG + interview_age + highest_educ + sex_at_birth + site_id_l + genetic_pc_1 + genetic_pc_2 + genetic_pc_3 + genetic_pc_4 + genetic_pc_5 + genetic_pc_6 + genetic_pc_7 + genetic_pc_8 + genetic_pc_9 + genetic_pc_10	fourth_year	0.123498	0.0675733	1.82761	1199	425	0.00287118	0.0676081	1	Smoking initiation	36477530	LDpred	European:100
Lifetime Cannabis	PGS003360	can_comb_yn.cf ~ PGS003360_hmPOS_GRCh38_AVG + interview_age + highest_educ + sex_at_birth + site_id_l + genetic_pc_1 + genetic_pc_2 + genetic_pc_3 + genetic_pc_4 + genetic_pc_5 + genetic_pc_6 + genetic_pc_7 + genetic_pc_8 + genetic_pc_9 + genetic_pc_10	fourth_year	0.482003	0.136022	3.54356	1199	75	0.0107089	0.000394767	0.116851	Smoking initiation	36477530	LDpred	European:100
Lifetime Nicotine/E-cig	PGS003360	nic_comb_yn.cf ~ PGS003360_hmPOS_GRCh38_AVG + interview_age + highest_educ + sex_at_birth + site_id_l + genetic_pc_1 + genetic_pc_2 + genetic_pc_3 + genetic_pc_4 + genetic_pc_5 + genetic_pc_6 + genetic_pc_7 + genetic_pc_8 + genetic_pc_9 + genetic_pc_10	fourth_year	0.324371	0.109015	2.97548	1199	115	0.00757451	0.00292529	0.865887	Smoking initiation	36477530	LDpred	European:100
Coffee	PGS003360	caff_intake_1_l ~ PGS003360_hmPOS_GRCh38_AVG + interview_age + highest_educ + sex_at_birth + site_id_l + genetic_pc_1 + genetic_pc_2 + genetic_pc_3 + genetic_pc_4 + genetic_pc_5 + genetic_pc_6 + genetic_pc_7 + genetic_pc_8 + genetic_pc_9 + genetic_pc_10	fourth_year	0.130835	0.0685895	1.90751	1199	391	0.00312691	0.0564548	1	Smoking initiation	36477530	LDpred	European:100
Espresso Drinks	PGS003360	caff_intake_3_l ~ PGS003360_hmPOS_GRCh38_AVG + interview_age + highest_educ + sex_at_birth + site_id_l + genetic_pc_1 + genetic_pc_2 + genetic_pc_3 + genetic_pc_4 + genetic_pc_5 + genetic_pc_6 + genetic_pc_7 + genetic_pc_8 + genetic_pc_9 + genetic_pc_10	fourth_year	0.0651384	0.0774557	0.840977	1199	257	0.00060932	0.400361	1	Smoking initiation	36477530	LDpred	European:100
Tea	PGS003360	caff_intake_4_l ~ PGS003360_hmPOS_GRCh38_AVG + interview_age + highest_educ + sex_at_birth + site_id_l + genetic_pc_1 + genetic_pc_2 + genetic_pc_3 + genetic_pc_4 + genetic_pc_5 + genetic_pc_6 + genetic_pc_7 + genetic_pc_8 + genetic_pc_9 + genetic_pc_10	fourth_year	0.0206096	0.0729807	0.282398	1199	324	6.87442e-05	0.777638	1	Smoking initiation	36477530	LDpred	European:100
Caffeinated Soda	PGS003360	caff_intake_6_l ~ PGS003360_hmPOS_GRCh38_AVG + interview_age + highest_educ + sex_at_birth + site_id_l + genetic_pc_1 + genetic_pc_2 + genetic_pc_3 + genetic_pc_4 + genetic_pc_5 + genetic_pc_6 + genetic_pc_7 + genetic_pc_8 + genetic_pc_9 + genetic_pc_10	fourth_year	0.059225	0.0658629	0.899217	1199	759	0.000696575	0.368537	1	Smoking initiation	36477530	LDpred	European:100
Energy Drinks	PGS003360	caff_intake_9_l ~ PGS003360_hmPOS_GRCh38_AVG + interview_age + highest_educ + sex_at_birth + site_id_l + genetic_pc_1 + genetic_pc_2 + genetic_pc_3 + genetic_pc_4 + genetic_pc_5 + genetic_pc_6 + genetic_pc_7 + genetic_pc_8 + genetic_pc_9 + genetic_pc_10	fourth_year	0.241231	0.0974916	2.47438	1199	150	0.00525037	0.0133467	1	Smoking initiation	36477530	LDpred	European:100
Lifetime Alcohol	PGS002348	alc_comb_yn.cf ~ PGS002348_hmPOS_GRCh38_AVG + interview_age + highest_educ + sex_at_birth + site_id_l + genetic_pc_1 + genetic_pc_2 + genetic_pc_3 + genetic_pc_4 + genetic_pc_5 + genetic_pc_6 + genetic_pc_7 + genetic_pc_8 + genetic_pc_9 + genetic_pc_10	fourth_year	0.195104	0.0659682	2.95755	1199	425	0.00748418	0.00310093	0.917876	Smoking status	35393596	BOLT-LMM	European:100
Lifetime Cannabis	PGS002348	can_comb_yn.cf ~ PGS002348_hmPOS_GRCh38_AVG + interview_age + highest_educ + sex_at_birth + site_id_l + genetic_pc_1 + genetic_pc_2 + genetic_pc_3 + genetic_pc_4 + genetic_pc_5 + genetic_pc_6 + genetic_pc_7 + genetic_pc_8 + genetic_pc_9 + genetic_pc_10	fourth_year	0.334148	0.129962	2.57112	1199	75	0.00566655	0.010137	1	Smoking status	35393596	BOLT-LMM	European:100
Lifetime Nicotine/E-cig	PGS002348	nic_comb_yn.cf ~ PGS002348_hmPOS_GRCh38_AVG + interview_age + highest_educ + sex_at_birth + site_id_l + genetic_pc_1 + genetic_pc_2 + genetic_pc_3 + genetic_pc_4 + genetic_pc_5 + genetic_pc_6 + genetic_pc_7 + genetic_pc_8 + genetic_pc_9 + genetic_pc_10	fourth_year	0.180974	0.103921	1.74145	1199	115	0.00260755	0.0816041	1	Smoking status	35393596	BOLT-LMM	European:100
Coffee	PGS002348	caff_intake_1_l ~ PGS002348_hmPOS_GRCh38_AVG + interview_age + highest_educ + sex_at_birth + site_id_l + genetic_pc_1 + genetic_pc_2 + genetic_pc_3 + genetic_pc_4 + genetic_pc_5 + genetic_pc_6 + genetic_pc_7 + genetic_pc_8 + genetic_pc_9 + genetic_pc_10	fourth_year	-0.0378842	0.0659651	-0.574307	1199	391	0.000284254	0.56576	1	Smoking status	35393596	BOLT-LMM	European:100
Espresso Drinks	PGS002348	caff_intake_3_l ~ PGS002348_hmPOS_GRCh38_AVG + interview_age + highest_educ + sex_at_birth + site_id_l + genetic_pc_1 + genetic_pc_2 + genetic_pc_3 + genetic_pc_4 + genetic_pc_5 + genetic_pc_6 + genetic_pc_7 + genetic_pc_8 + genetic_pc_9 + genetic_pc_10	fourth_year	-0.0782154	0.074414	-1.05108	1199	257	0.000951489	0.29322	1	Smoking status	35393596	BOLT-LMM	European:100
Tea	PGS002348	caff_intake_4_l ~ PGS002348_hmPOS_GRCh38_AVG + interview_age + highest_educ + sex_at_birth + site_id_l + genetic_pc_1 + genetic_pc_2 + genetic_pc_3 + genetic_pc_4 + genetic_pc_5 + genetic_pc_6 + genetic_pc_7 + genetic_pc_8 + genetic_pc_9 + genetic_pc_10	fourth_year	-0.00294881	0.0704749	-0.0418421	1199	324	1.50927e-06	0.966625	1	Smoking status	35393596	BOLT-LMM	European:100
Caffeinated Soda	PGS002348	caff_intake_6_l ~ PGS002348_hmPOS_GRCh38_AVG + interview_age + highest_educ + sex_at_birth + site_id_l + genetic_pc_1 + genetic_pc_2 + genetic_pc_3 + genetic_pc_4 + genetic_pc_5 + genetic_pc_6 + genetic_pc_7 + genetic_pc_8 + genetic_pc_9 + genetic_pc_10	fourth_year	-0.00805814	0.063588	-0.126724	1199	759	1.38438e-05	0.899159	1	Smoking status	35393596	BOLT-LMM	European:100
Energy Drinks	PGS002348	caff_intake_9_l ~ PGS002348_hmPOS_GRCh38_AVG + interview_age + highest_educ + sex_at_birth + site_id_l + genetic_pc_1 + genetic_pc_2 + genetic_pc_3 + genetic_pc_4 + genetic_pc_5 + genetic_pc_6 + genetic_pc_7 + genetic_pc_8 + genetic_pc_9 + genetic_pc_10	fourth_year	0.186636	0.0938571	1.98852	1199	150	0.00339721	0.0467547	1	Smoking status	35393596	BOLT-LMM	European:100
Lifetime Alcohol	PGS001129	alc_comb_yn.cf ~ PGS001129_hmPOS_GRCh38_AVG + interview_age + highest_educ + sex_at_birth + site_id_l + genetic_pc_1 + genetic_pc_2 + genetic_pc_3 + genetic_pc_4 + genetic_pc_5 + genetic_pc_6 + genetic_pc_7 + genetic_pc_8 + genetic_pc_9 + genetic_pc_10	fourth_year	0.0551057	0.0707505	0.778873	1199	425	0.000522695	0.436055	1	Smoking status (ever vs never smokers)	35324888	snpnet
Lifetime Cannabis	PGS001129	can_comb_yn.cf ~ PGS001129_hmPOS_GRCh38_AVG + interview_age + highest_educ + sex_at_birth + site_id_l + genetic_pc_1 + genetic_pc_2 + genetic_pc_3 + genetic_pc_4 + genetic_pc_5 + genetic_pc_6 + genetic_pc_7 + genetic_pc_8 + genetic_pc_9 + genetic_pc_10	fourth_year	-0.181609	0.135317	-1.3421	1199	75	0.00155039	0.179563	1	Smoking status (ever vs never smokers)	35324888	snpnet
Lifetime Nicotine/E-cig	PGS001129	nic_comb_yn.cf ~ PGS001129_hmPOS_GRCh38_AVG + interview_age + highest_educ + sex_at_birth + site_id_l + genetic_pc_1 + genetic_pc_2 + genetic_pc_3 + genetic_pc_4 + genetic_pc_5 + genetic_pc_6 + genetic_pc_7 + genetic_pc_8 + genetic_pc_9 + genetic_pc_10	fourth_year	-0.0452956	0.111826	-0.405055	1199	115	0.000141419	0.685437	1	Smoking status (ever vs never smokers)	35324888	snpnet
Coffee	PGS001129	caff_intake_1_l ~ PGS001129_hmPOS_GRCh38_AVG + interview_age + highest_educ + sex_at_birth + site_id_l + genetic_pc_1 + genetic_pc_2 + genetic_pc_3 + genetic_pc_4 + genetic_pc_5 + genetic_pc_6 + genetic_pc_7 + genetic_pc_8 + genetic_pc_9 + genetic_pc_10	fourth_year	0.0740005	0.0716617	1.03264	1199	391	0.000918413	0.301774	1	Smoking status (ever vs never smokers)	35324888	snpnet
Espresso Drinks	PGS001129	caff_intake_3_l ~ PGS001129_hmPOS_GRCh38_AVG + interview_age + highest_educ + sex_at_birth + site_id_l + genetic_pc_1 + genetic_pc_2 + genetic_pc_3 + genetic_pc_4 + genetic_pc_5 + genetic_pc_6 + genetic_pc_7 + genetic_pc_8 + genetic_pc_9 + genetic_pc_10	fourth_year	0.00799408	0.0810374	0.0986467	1199	257	8.38887e-06	0.921419	1	Smoking status (ever vs never smokers)	35324888	snpnet
Tea	PGS001129	caff_intake_4_l ~ PGS001129_hmPOS_GRCh38_AVG + interview_age + highest_educ + sex_at_birth + site_id_l + genetic_pc_1 + genetic_pc_2 + genetic_pc_3 + genetic_pc_4 + genetic_pc_5 + genetic_pc_6 + genetic_pc_7 + genetic_pc_8 + genetic_pc_9 + genetic_pc_10	fourth_year	-0.00608298	0.0764109	-0.0796087	1199	324	5.46337e-06	0.936548	1	Smoking status (ever vs never smokers)	35324888	snpnet
Caffeinated Soda	PGS001129	caff_intake_6_l ~ PGS001129_hmPOS_GRCh38_AVG + interview_age + highest_educ + sex_at_birth + site_id_l + genetic_pc_1 + genetic_pc_2 + genetic_pc_3 + genetic_pc_4 + genetic_pc_5 + genetic_pc_6 + genetic_pc_7 + genetic_pc_8 + genetic_pc_9 + genetic_pc_10	fourth_year	-0.0365629	0.0695947	-0.52537	1199	759	0.000237886	0.599326	1	Smoking status (ever vs never smokers)	35324888	snpnet
Energy Drinks	PGS001129	caff_intake_9_l ~ PGS001129_hmPOS_GRCh38_AVG + interview_age + highest_educ + sex_at_birth + site_id_l + genetic_pc_1 + genetic_pc_2 + genetic_pc_3 + genetic_pc_4 + genetic_pc_5 + genetic_pc_6 + genetic_pc_7 + genetic_pc_8 + genetic_pc_9 + genetic_pc_10	fourth_year	-0.126878	0.0995261	-1.27482	1199	150	0.00139904	0.202374	1	Smoking status (ever vs never smokers)	35324888	snpnet
Lifetime Alcohol	PGS001532	alc_comb_yn.cf ~ PGS001532_hmPOS_GRCh38_AVG + interview_age + highest_educ + sex_at_birth + site_id_l + genetic_pc_1 + genetic_pc_2 + genetic_pc_3 + genetic_pc_4 + genetic_pc_5 + genetic_pc_6 + genetic_pc_7 + genetic_pc_8 + genetic_pc_9 + genetic_pc_10	fourth_year	-0.0275728	0.0655486	-0.420646	1199	425	0.000152514	0.674014	1	Time from waking to first cigarette	35324888	snpnet
Lifetime Cannabis	PGS001532	can_comb_yn.cf ~ PGS001532_hmPOS_GRCh38_AVG + interview_age + highest_educ + sex_at_birth + site_id_l + genetic_pc_1 + genetic_pc_2 + genetic_pc_3 + genetic_pc_4 + genetic_pc_5 + genetic_pc_6 + genetic_pc_7 + genetic_pc_8 + genetic_pc_9 + genetic_pc_10	fourth_year	0.0400733	0.129918	0.308451	1199	75	8.2012e-05	0.75774	1	Time from waking to first cigarette	35324888	snpnet
Lifetime Nicotine/E-cig	PGS001532	nic_comb_yn.cf ~ PGS001532_hmPOS_GRCh38_AVG + interview_age + highest_educ + sex_at_birth + site_id_l + genetic_pc_1 + genetic_pc_2 + genetic_pc_3 + genetic_pc_4 + genetic_pc_5 + genetic_pc_6 + genetic_pc_7 + genetic_pc_8 + genetic_pc_9 + genetic_pc_10	fourth_year	-0.089425	0.105346	-0.848868	1199	115	0.000620801	0.395955	1	Time from waking to first cigarette	35324888	snpnet
Coffee	PGS001532	caff_intake_1_l ~ PGS001532_hmPOS_GRCh38_AVG + interview_age + highest_educ + sex_at_birth + site_id_l + genetic_pc_1 + genetic_pc_2 + genetic_pc_3 + genetic_pc_4 + genetic_pc_5 + genetic_pc_6 + genetic_pc_7 + genetic_pc_8 + genetic_pc_9 + genetic_pc_10	fourth_year	-0.0403199	0.0666981	-0.604514	1199	391	0.000314933	0.545502	1	Time from waking to first cigarette	35324888	snpnet
Espresso Drinks	PGS001532	caff_intake_3_l ~ PGS001532_hmPOS_GRCh38_AVG + interview_age + highest_educ + sex_at_birth + site_id_l + genetic_pc_1 + genetic_pc_2 + genetic_pc_3 + genetic_pc_4 + genetic_pc_5 + genetic_pc_6 + genetic_pc_7 + genetic_pc_8 + genetic_pc_9 + genetic_pc_10	fourth_year	0.124885	0.0754881	1.65437	1199	257	0.00235387	0.0980527	1	Time from waking to first cigarette	35324888	snpnet
Tea	PGS001532	caff_intake_4_l ~ PGS001532_hmPOS_GRCh38_AVG + interview_age + highest_educ + sex_at_birth + site_id_l + genetic_pc_1 + genetic_pc_2 + genetic_pc_3 + genetic_pc_4 + genetic_pc_5 + genetic_pc_6 + genetic_pc_7 + genetic_pc_8 + genetic_pc_9 + genetic_pc_10	fourth_year	-0.09217	0.0710097	-1.29799	1199	324	0.00145029	0.19429	1	Time from waking to first cigarette	35324888	snpnet
Caffeinated Soda	PGS001532	caff_intake_6_l ~ PGS001532_hmPOS_GRCh38_AVG + interview_age + highest_educ + sex_at_birth + site_id_l + genetic_pc_1 + genetic_pc_2 + genetic_pc_3 + genetic_pc_4 + genetic_pc_5 + genetic_pc_6 + genetic_pc_7 + genetic_pc_8 + genetic_pc_9 + genetic_pc_10	fourth_year	-0.032258	0.0643615	-0.5012	1199	759	0.000216506	0.61623	1	Time from waking to first cigarette	35324888	snpnet
Energy Drinks	PGS001532	caff_intake_9_l ~ PGS001532_hmPOS_GRCh38_AVG + interview_age + highest_educ + sex_at_birth + site_id_l + genetic_pc_1 + genetic_pc_2 + genetic_pc_3 + genetic_pc_4 + genetic_pc_5 + genetic_pc_6 + genetic_pc_7 + genetic_pc_8 + genetic_pc_9 + genetic_pc_10	fourth_year	-0.0599392	0.0943951	-0.634982	1199	150	0.000347467	0.52544	1	Time from waking to first cigarette	35324888	snpnet
Lifetime Alcohol	PGS002037	alc_comb_yn.cf ~ PGS002037_hmPOS_GRCh38_AVG + interview_age + highest_educ + sex_at_birth + site_id_l + genetic_pc_1 + genetic_pc_2 + genetic_pc_3 + genetic_pc_4 + genetic_pc_5 + genetic_pc_6 + genetic_pc_7 + genetic_pc_8 + genetic_pc_9 + genetic_pc_10	fourth_year	-0.0242946	0.0791615	-0.306899	1199	425	8.1189e-05	0.75892	1	Tobacco use disorder	34995502	LDpred2 (bigsnpr)
Lifetime Cannabis	PGS002037	can_comb_yn.cf ~ PGS002037_hmPOS_GRCh38_AVG + interview_age + highest_educ + sex_at_birth + site_id_l + genetic_pc_1 + genetic_pc_2 + genetic_pc_3 + genetic_pc_4 + genetic_pc_5 + genetic_pc_6 + genetic_pc_7 + genetic_pc_8 + genetic_pc_9 + genetic_pc_10	fourth_year	0.0526686	0.152166	0.346126	1199	75	0.000103268	0.729248	1	Tobacco use disorder	34995502	LDpred2 (bigsnpr)
Lifetime Nicotine/E-cig	PGS002037	nic_comb_yn.cf ~ PGS002037_hmPOS_GRCh38_AVG + interview_age + highest_educ + sex_at_birth + site_id_l + genetic_pc_1 + genetic_pc_2 + genetic_pc_3 + genetic_pc_4 + genetic_pc_5 + genetic_pc_6 + genetic_pc_7 + genetic_pc_8 + genetic_pc_9 + genetic_pc_10	fourth_year	0.131861	0.124447	1.05958	1199	115	0.000966909	0.289338	1	Tobacco use disorder	34995502	LDpred2 (bigsnpr)
Coffee	PGS002037	caff_intake_1_l ~ PGS002037_hmPOS_GRCh38_AVG + interview_age + highest_educ + sex_at_birth + site_id_l + genetic_pc_1 + genetic_pc_2 + genetic_pc_3 + genetic_pc_4 + genetic_pc_5 + genetic_pc_6 + genetic_pc_7 + genetic_pc_8 + genetic_pc_9 + genetic_pc_10	fourth_year	0.0654957	0.0796777	0.822008	1199	391	0.000582159	0.411072	1	Tobacco use disorder	34995502	LDpred2 (bigsnpr)
Espresso Drinks	PGS002037	caff_intake_3_l ~ PGS002037_hmPOS_GRCh38_AVG + interview_age + highest_educ + sex_at_birth + site_id_l + genetic_pc_1 + genetic_pc_2 + genetic_pc_3 + genetic_pc_4 + genetic_pc_5 + genetic_pc_6 + genetic_pc_7 + genetic_pc_8 + genetic_pc_9 + genetic_pc_10	fourth_year	-0.033628	0.09043	-0.371867	1199	257	0.000119197	0.709992	1	Tobacco use disorder	34995502	LDpred2 (bigsnpr)
Tea	PGS002037	caff_intake_4_l ~ PGS002037_hmPOS_GRCh38_AVG + interview_age + highest_educ + sex_at_birth + site_id_l + genetic_pc_1 + genetic_pc_2 + genetic_pc_3 + genetic_pc_4 + genetic_pc_5 + genetic_pc_6 + genetic_pc_7 + genetic_pc_8 + genetic_pc_9 + genetic_pc_10	fourth_year	0.0827495	0.0858201	0.964221	1199	324	0.000800842	0.334935	1	Tobacco use disorder	34995502	LDpred2 (bigsnpr)
Caffeinated Soda	PGS002037	caff_intake_6_l ~ PGS002037_hmPOS_GRCh38_AVG + interview_age + highest_educ + sex_at_birth + site_id_l + genetic_pc_1 + genetic_pc_2 + genetic_pc_3 + genetic_pc_4 + genetic_pc_5 + genetic_pc_6 + genetic_pc_7 + genetic_pc_8 + genetic_pc_9 + genetic_pc_10	fourth_year	-0.0166096	0.0773695	-0.214679	1199	759	3.97286e-05	0.830018	1	Tobacco use disorder	34995502	LDpred2 (bigsnpr)
Energy Drinks	PGS002037	caff_intake_9_l ~ PGS002037_hmPOS_GRCh38_AVG + interview_age + highest_educ + sex_at_birth + site_id_l + genetic_pc_1 + genetic_pc_2 + genetic_pc_3 + genetic_pc_4 + genetic_pc_5 + genetic_pc_6 + genetic_pc_7 + genetic_pc_8 + genetic_pc_9 + genetic_pc_10	fourth_year	0.150891	0.112496	1.3413	1199	150	0.00154853	0.179824	1	Tobacco use disorder	34995502	LDpred2 (bigsnpr)

### Sheet: UPPS_afr_like
Table 1
DV	IV	formula	timepoint	coef	std_err	t_stat	N_obs	N_case	rsqrd	p_value	p_value_bonf	PRS Trait Name	PMID	PGS_Method	GWAS_Ancestry
Negative Urgency	PGS002839	upps_y_ss_negative_urgency ~ PGS002839_hmPOS_GRCh38_AVG + interview_age + highest_educ + sex_at_birth + site_id_l + genetic_pc_1 + genetic_pc_2 + genetic_pc_3 + genetic_pc_4 + genetic_pc_5 + genetic_pc_6 + genetic_pc_7 + genetic_pc_8 + genetic_pc_9 + genetic_pc_10	baseline	-0.0661198	0.0397531	-1.66326	637		0.00460484	0.0967845	1	Alcohol consumption	36152628	PRS-CS	European:100
Lack of Planning	PGS002839	upps_y_ss_lack_of_planning ~ PGS002839_hmPOS_GRCh38_AVG + interview_age + highest_educ + sex_at_birth + site_id_l + genetic_pc_1 + genetic_pc_2 + genetic_pc_3 + genetic_pc_4 + genetic_pc_5 + genetic_pc_6 + genetic_pc_7 + genetic_pc_8 + genetic_pc_9 + genetic_pc_10	baseline	-0.0638342	0.0364968	-1.74903	637		0.00508954	0.0807984	1	Alcohol consumption	36152628	PRS-CS	European:100
Lack of Perserverance	PGS002839	upps_y_ss_lack_of_perseverance ~ PGS002839_hmPOS_GRCh38_AVG + interview_age + highest_educ + sex_at_birth + site_id_l + genetic_pc_1 + genetic_pc_2 + genetic_pc_3 + genetic_pc_4 + genetic_pc_5 + genetic_pc_6 + genetic_pc_7 + genetic_pc_8 + genetic_pc_9 + genetic_pc_10	baseline	-0.0728304	0.0361273	-2.01594	637		0.00675012	0.0442533	1	Alcohol consumption	36152628	PRS-CS	European:100
Positive Urgency	PGS002839	upps_y_ss_positive_urgency ~ PGS002839_hmPOS_GRCh38_AVG + interview_age + highest_educ + sex_at_birth + site_id_l + genetic_pc_1 + genetic_pc_2 + genetic_pc_3 + genetic_pc_4 + genetic_pc_5 + genetic_pc_6 + genetic_pc_7 + genetic_pc_8 + genetic_pc_9 + genetic_pc_10	baseline	-0.0322622	0.0389606	-0.828072	637		0.00114535	0.40796	1	Alcohol consumption	36152628	PRS-CS	European:100
Sensation Seeking	PGS002839	upps_y_ss_sensation_seeking ~ PGS002839_hmPOS_GRCh38_AVG + interview_age + highest_educ + sex_at_birth + site_id_l + genetic_pc_1 + genetic_pc_2 + genetic_pc_3 + genetic_pc_4 + genetic_pc_5 + genetic_pc_6 + genetic_pc_7 + genetic_pc_8 + genetic_pc_9 + genetic_pc_10	baseline	0.0127018	0.0399416	0.318011	637		0.000169087	0.750588	1	Alcohol consumption	36152628	PRS-CS	European:100
Negative Urgency	PGS000203	upps_y_ss_negative_urgency ~ PGS000203_hmPOS_GRCh38_AVG + interview_age + highest_educ + sex_at_birth + site_id_l + genetic_pc_1 + genetic_pc_2 + genetic_pc_3 + genetic_pc_4 + genetic_pc_5 + genetic_pc_6 + genetic_pc_7 + genetic_pc_8 + genetic_pc_9 + genetic_pc_10	baseline	-0.0490591	0.0399812	-1.22705	637		0.0025115	0.220285	1	Alcohol consumption (drinks per week)	32555147	PRS-CS	European:100
Lack of Planning	PGS000203	upps_y_ss_lack_of_planning ~ PGS000203_hmPOS_GRCh38_AVG + interview_age + highest_educ + sex_at_birth + site_id_l + genetic_pc_1 + genetic_pc_2 + genetic_pc_3 + genetic_pc_4 + genetic_pc_5 + genetic_pc_6 + genetic_pc_7 + genetic_pc_8 + genetic_pc_9 + genetic_pc_10	baseline	-0.0301611	0.0367407	-0.820919	637		0.00112567	0.412019	1	Alcohol consumption (drinks per week)	32555147	PRS-CS	European:100
Lack of Perserverance	PGS000203	upps_y_ss_lack_of_perseverance ~ PGS000203_hmPOS_GRCh38_AVG + interview_age + highest_educ + sex_at_birth + site_id_l + genetic_pc_1 + genetic_pc_2 + genetic_pc_3 + genetic_pc_4 + genetic_pc_5 + genetic_pc_6 + genetic_pc_7 + genetic_pc_8 + genetic_pc_9 + genetic_pc_10	baseline	-0.0581783	0.0363418	-1.60086	637		0.00426728	0.109935	1	Alcohol consumption (drinks per week)	32555147	PRS-CS	European:100
Positive Urgency	PGS000203	upps_y_ss_positive_urgency ~ PGS000203_hmPOS_GRCh38_AVG + interview_age + highest_educ + sex_at_birth + site_id_l + genetic_pc_1 + genetic_pc_2 + genetic_pc_3 + genetic_pc_4 + genetic_pc_5 + genetic_pc_6 + genetic_pc_7 + genetic_pc_8 + genetic_pc_9 + genetic_pc_10	baseline	-0.0311654	0.0391447	-0.79616	637		0.00105886	0.426255	1	Alcohol consumption (drinks per week)	32555147	PRS-CS	European:100
Sensation Seeking	PGS000203	upps_y_ss_sensation_seeking ~ PGS000203_hmPOS_GRCh38_AVG + interview_age + highest_educ + sex_at_birth + site_id_l + genetic_pc_1 + genetic_pc_2 + genetic_pc_3 + genetic_pc_4 + genetic_pc_5 + genetic_pc_6 + genetic_pc_7 + genetic_pc_8 + genetic_pc_9 + genetic_pc_10	baseline	0.0364471	0.0401043	0.908809	637		0.00137926	0.363817	1	Alcohol consumption (drinks per week)	32555147	PRS-CS	European:100
Negative Urgency	PGS002115	upps_y_ss_negative_urgency ~ PGS002115_hmPOS_GRCh38_AVG + interview_age + highest_educ + sex_at_birth + site_id_l + genetic_pc_1 + genetic_pc_2 + genetic_pc_3 + genetic_pc_4 + genetic_pc_5 + genetic_pc_6 + genetic_pc_7 + genetic_pc_8 + genetic_pc_9 + genetic_pc_10	baseline	0.00636617	0.0400847	0.158818	637		4.21774e-05	0.873866	1	Alcohol drinker status	34995502	LDpred2 (bigsnpr)
Lack of Planning	PGS002115	upps_y_ss_lack_of_planning ~ PGS002115_hmPOS_GRCh38_AVG + interview_age + highest_educ + sex_at_birth + site_id_l + genetic_pc_1 + genetic_pc_2 + genetic_pc_3 + genetic_pc_4 + genetic_pc_5 + genetic_pc_6 + genetic_pc_7 + genetic_pc_8 + genetic_pc_9 + genetic_pc_10	baseline	0.0162871	0.036805	0.442525	637		0.000327365	0.65827	1	Alcohol drinker status	34995502	LDpred2 (bigsnpr)
Lack of Perserverance	PGS002115	upps_y_ss_lack_of_perseverance ~ PGS002115_hmPOS_GRCh38_AVG + interview_age + highest_educ + sex_at_birth + site_id_l + genetic_pc_1 + genetic_pc_2 + genetic_pc_3 + genetic_pc_4 + genetic_pc_5 + genetic_pc_6 + genetic_pc_7 + genetic_pc_8 + genetic_pc_9 + genetic_pc_10	baseline	0.00354658	0.0364685	0.0972505	637		1.58152e-05	0.92256	1	Alcohol drinker status	34995502	LDpred2 (bigsnpr)
Positive Urgency	PGS002115	upps_y_ss_positive_urgency ~ PGS002115_hmPOS_GRCh38_AVG + interview_age + highest_educ + sex_at_birth + site_id_l + genetic_pc_1 + genetic_pc_2 + genetic_pc_3 + genetic_pc_4 + genetic_pc_5 + genetic_pc_6 + genetic_pc_7 + genetic_pc_8 + genetic_pc_9 + genetic_pc_10	baseline	-0.0241822	0.0392058	-0.6168	637		0.000635788	0.537601	1	Alcohol drinker status	34995502	LDpred2 (bigsnpr)
Sensation Seeking	PGS002115	upps_y_ss_sensation_seeking ~ PGS002115_hmPOS_GRCh38_AVG + interview_age + highest_educ + sex_at_birth + site_id_l + genetic_pc_1 + genetic_pc_2 + genetic_pc_3 + genetic_pc_4 + genetic_pc_5 + genetic_pc_6 + genetic_pc_7 + genetic_pc_8 + genetic_pc_9 + genetic_pc_10	baseline	0.0426499	0.0401482	1.06231	637		0.00188357	0.288524	1	Alcohol drinker status	34995502	LDpred2 (bigsnpr)
Negative Urgency	PGS002152	upps_y_ss_negative_urgency ~ PGS002152_hmPOS_GRCh38_AVG + interview_age + highest_educ + sex_at_birth + site_id_l + genetic_pc_1 + genetic_pc_2 + genetic_pc_3 + genetic_pc_4 + genetic_pc_5 + genetic_pc_6 + genetic_pc_7 + genetic_pc_8 + genetic_pc_9 + genetic_pc_10	baseline	0.0670042	0.0399335	1.67789	637		0.00468584	0.0938903	1	Alcohol intake frequency	34995502	LDpred2 (bigsnpr)
Lack of Planning	PGS002152	upps_y_ss_lack_of_planning ~ PGS002152_hmPOS_GRCh38_AVG + interview_age + highest_educ + sex_at_birth + site_id_l + genetic_pc_1 + genetic_pc_2 + genetic_pc_3 + genetic_pc_4 + genetic_pc_5 + genetic_pc_6 + genetic_pc_7 + genetic_pc_8 + genetic_pc_9 + genetic_pc_10	baseline	0.0249921	0.0367434	0.680179	637		0.000773053	0.496654	1	Alcohol intake frequency	34995502	LDpred2 (bigsnpr)
Lack of Perserverance	PGS002152	upps_y_ss_lack_of_perseverance ~ PGS002152_hmPOS_GRCh38_AVG + interview_age + highest_educ + sex_at_birth + site_id_l + genetic_pc_1 + genetic_pc_2 + genetic_pc_3 + genetic_pc_4 + genetic_pc_5 + genetic_pc_6 + genetic_pc_7 + genetic_pc_8 + genetic_pc_9 + genetic_pc_10	baseline	0.0555731	0.0363449	1.52905	637		0.00389445	0.126781	1	Alcohol intake frequency	34995502	LDpred2 (bigsnpr)
Positive Urgency	PGS002152	upps_y_ss_positive_urgency ~ PGS002152_hmPOS_GRCh38_AVG + interview_age + highest_educ + sex_at_birth + site_id_l + genetic_pc_1 + genetic_pc_2 + genetic_pc_3 + genetic_pc_4 + genetic_pc_5 + genetic_pc_6 + genetic_pc_7 + genetic_pc_8 + genetic_pc_9 + genetic_pc_10	baseline	0.0709679	0.0390537	1.81719	637		0.00549169	0.069689	1	Alcohol intake frequency	34995502	LDpred2 (bigsnpr)
Sensation Seeking	PGS002152	upps_y_ss_sensation_seeking ~ PGS002152_hmPOS_GRCh38_AVG + interview_age + highest_educ + sex_at_birth + site_id_l + genetic_pc_1 + genetic_pc_2 + genetic_pc_3 + genetic_pc_4 + genetic_pc_5 + genetic_pc_6 + genetic_pc_7 + genetic_pc_8 + genetic_pc_9 + genetic_pc_10	baseline	-0.00121302	0.0401278	-0.0302289	637		1.52807e-06	0.975895	1	Alcohol intake frequency	34995502	LDpred2 (bigsnpr)
Negative Urgency	PGS002738	upps_y_ss_negative_urgency ~ PGS002738_hmPOS_GRCh38_AVG + interview_age + highest_educ + sex_at_birth + site_id_l + genetic_pc_1 + genetic_pc_2 + genetic_pc_3 + genetic_pc_4 + genetic_pc_5 + genetic_pc_6 + genetic_pc_7 + genetic_pc_8 + genetic_pc_9 + genetic_pc_10	baseline	0.0505685	0.0402286	1.25703	637		0.00263538	0.209234	1	Alcohol use disorder	35267208	PRS-CS	European:81.7|African:14.3|Hispanic or Latin American:3.6|East Asian:0.3|South Asian:0.05
Lack of Planning	PGS002738	upps_y_ss_lack_of_planning ~ PGS002738_hmPOS_GRCh38_AVG + interview_age + highest_educ + sex_at_birth + site_id_l + genetic_pc_1 + genetic_pc_2 + genetic_pc_3 + genetic_pc_4 + genetic_pc_5 + genetic_pc_6 + genetic_pc_7 + genetic_pc_8 + genetic_pc_9 + genetic_pc_10	baseline	-0.0304371	0.0369702	-0.823287	637		0.00113216	0.410673	1	Alcohol use disorder	35267208	PRS-CS	European:81.7|African:14.3|Hispanic or Latin American:3.6|East Asian:0.3|South Asian:0.05
Lack of Perserverance	PGS002738	upps_y_ss_lack_of_perseverance ~ PGS002738_hmPOS_GRCh38_AVG + interview_age + highest_educ + sex_at_birth + site_id_l + genetic_pc_1 + genetic_pc_2 + genetic_pc_3 + genetic_pc_4 + genetic_pc_5 + genetic_pc_6 + genetic_pc_7 + genetic_pc_8 + genetic_pc_9 + genetic_pc_10	baseline	0.0135822	0.036643	0.370662	637		0.000229697	0.71102	1	Alcohol use disorder	35267208	PRS-CS	European:81.7|African:14.3|Hispanic or Latin American:3.6|East Asian:0.3|South Asian:0.05
Positive Urgency	PGS002738	upps_y_ss_positive_urgency ~ PGS002738_hmPOS_GRCh38_AVG + interview_age + highest_educ + sex_at_birth + site_id_l + genetic_pc_1 + genetic_pc_2 + genetic_pc_3 + genetic_pc_4 + genetic_pc_5 + genetic_pc_6 + genetic_pc_7 + genetic_pc_8 + genetic_pc_9 + genetic_pc_10	baseline	0.0303455	0.0393907	0.770372	637		0.000991446	0.441383	1	Alcohol use disorder	35267208	PRS-CS	European:81.7|African:14.3|Hispanic or Latin American:3.6|East Asian:0.3|South Asian:0.05
Sensation Seeking	PGS002738	upps_y_ss_sensation_seeking ~ PGS002738_hmPOS_GRCh38_AVG + interview_age + highest_educ + sex_at_birth + site_id_l + genetic_pc_1 + genetic_pc_2 + genetic_pc_3 + genetic_pc_4 + genetic_pc_5 + genetic_pc_6 + genetic_pc_7 + genetic_pc_8 + genetic_pc_9 + genetic_pc_10	baseline	0.0421347	0.040346	1.04433	637		0.00182048	0.296753	1	Alcohol use disorder	35267208	PRS-CS	European:81.7|African:14.3|Hispanic or Latin American:3.6|East Asian:0.3|South Asian:0.05
Negative Urgency	PGS001088	upps_y_ss_negative_urgency ~ PGS001088_hmPOS_GRCh38_AVG + interview_age + highest_educ + sex_at_birth + site_id_l + genetic_pc_1 + genetic_pc_2 + genetic_pc_3 + genetic_pc_4 + genetic_pc_5 + genetic_pc_6 + genetic_pc_7 + genetic_pc_8 + genetic_pc_9 + genetic_pc_10	baseline	0.0476462	0.039882	1.19468	637		0.00238104	0.232686	1	Average weekly alcohol consumption (beer and cider)	35324888	snpnet
Lack of Planning	PGS001088	upps_y_ss_lack_of_planning ~ PGS001088_hmPOS_GRCh38_AVG + interview_age + highest_educ + sex_at_birth + site_id_l + genetic_pc_1 + genetic_pc_2 + genetic_pc_3 + genetic_pc_4 + genetic_pc_5 + genetic_pc_6 + genetic_pc_7 + genetic_pc_8 + genetic_pc_9 + genetic_pc_10	baseline	-0.0237417	0.0366549	-0.647708	637		0.000701056	0.517422	1	Average weekly alcohol consumption (beer and cider)	35324888	snpnet
Lack of Perserverance	PGS001088	upps_y_ss_lack_of_perseverance ~ PGS001088_hmPOS_GRCh38_AVG + interview_age + highest_educ + sex_at_birth + site_id_l + genetic_pc_1 + genetic_pc_2 + genetic_pc_3 + genetic_pc_4 + genetic_pc_5 + genetic_pc_6 + genetic_pc_7 + genetic_pc_8 + genetic_pc_9 + genetic_pc_10	baseline	-0.0734761	0.0362024	-2.02959	637		0.00684126	0.0428401	1	Average weekly alcohol consumption (beer and cider)	35324888	snpnet
Positive Urgency	PGS001088	upps_y_ss_positive_urgency ~ PGS001088_hmPOS_GRCh38_AVG + interview_age + highest_educ + sex_at_birth + site_id_l + genetic_pc_1 + genetic_pc_2 + genetic_pc_3 + genetic_pc_4 + genetic_pc_5 + genetic_pc_6 + genetic_pc_7 + genetic_pc_8 + genetic_pc_9 + genetic_pc_10	baseline	0.0335396	0.0390416	0.859075	637		0.00123261	0.390644	1	Average weekly alcohol consumption (beer and cider)	35324888	snpnet
Sensation Seeking	PGS001088	upps_y_ss_sensation_seeking ~ PGS001088_hmPOS_GRCh38_AVG + interview_age + highest_educ + sex_at_birth + site_id_l + genetic_pc_1 + genetic_pc_2 + genetic_pc_3 + genetic_pc_4 + genetic_pc_5 + genetic_pc_6 + genetic_pc_7 + genetic_pc_8 + genetic_pc_9 + genetic_pc_10	baseline	0.0282904	0.040013	0.707031	637		0.000835242	0.479823	1	Average weekly alcohol consumption (beer and cider)	35324888	snpnet
Negative Urgency	PGS002913	upps_y_ss_negative_urgency ~ PGS002913_hmPOS_GRCh38_AVG + interview_age + highest_educ + sex_at_birth + site_id_l + genetic_pc_1 + genetic_pc_2 + genetic_pc_3 + genetic_pc_4 + genetic_pc_5 + genetic_pc_6 + genetic_pc_7 + genetic_pc_8 + genetic_pc_9 + genetic_pc_10	baseline	0.0318195	0.0405067	0.785538	637		0.00103083	0.432449	1	Drinking Status	36152628	PRS-CS	European:100
Lack of Planning	PGS002913	upps_y_ss_lack_of_planning ~ PGS002913_hmPOS_GRCh38_AVG + interview_age + highest_educ + sex_at_birth + site_id_l + genetic_pc_1 + genetic_pc_2 + genetic_pc_3 + genetic_pc_4 + genetic_pc_5 + genetic_pc_6 + genetic_pc_7 + genetic_pc_8 + genetic_pc_9 + genetic_pc_10	baseline	0.0284266	0.0371987	0.764181	637		0.000975591	0.445061	1	Drinking Status	36152628	PRS-CS	European:100
Lack of Perserverance	PGS002913	upps_y_ss_lack_of_perseverance ~ PGS002913_hmPOS_GRCh38_AVG + interview_age + highest_educ + sex_at_birth + site_id_l + genetic_pc_1 + genetic_pc_2 + genetic_pc_3 + genetic_pc_4 + genetic_pc_5 + genetic_pc_6 + genetic_pc_7 + genetic_pc_8 + genetic_pc_9 + genetic_pc_10	baseline	0.00534016	0.0368702	0.144837	637		3.50784e-05	0.884889	1	Drinking Status	36152628	PRS-CS	European:100
Positive Urgency	PGS002913	upps_y_ss_positive_urgency ~ PGS002913_hmPOS_GRCh38_AVG + interview_age + highest_educ + sex_at_birth + site_id_l + genetic_pc_1 + genetic_pc_2 + genetic_pc_3 + genetic_pc_4 + genetic_pc_5 + genetic_pc_6 + genetic_pc_7 + genetic_pc_8 + genetic_pc_9 + genetic_pc_10	baseline	-0.00983767	0.0396487	-0.248121	637		0.000102939	0.804126	1	Drinking Status	36152628	PRS-CS	European:100
Sensation Seeking	PGS002913	upps_y_ss_sensation_seeking ~ PGS002913_hmPOS_GRCh38_AVG + interview_age + highest_educ + sex_at_birth + site_id_l + genetic_pc_1 + genetic_pc_2 + genetic_pc_3 + genetic_pc_4 + genetic_pc_5 + genetic_pc_6 + genetic_pc_7 + genetic_pc_8 + genetic_pc_9 + genetic_pc_10	baseline	-0.020676	0.0406204	-0.509004	637		0.000433065	0.610937	1	Drinking Status	36152628	PRS-CS	European:100
Negative Urgency	PGS003373	upps_y_ss_negative_urgency ~ PGS003373_hmPOS_GRCh38_AVG + interview_age + highest_educ + sex_at_birth + site_id_l + genetic_pc_1 + genetic_pc_2 + genetic_pc_3 + genetic_pc_4 + genetic_pc_5 + genetic_pc_6 + genetic_pc_7 + genetic_pc_8 + genetic_pc_9 + genetic_pc_10	baseline	0.0926201	0.0400582	2.31214	637		0.00886057	0.0211088	1	Drinks per week	36477530	LDpred	African:100
Lack of Planning	PGS003373	upps_y_ss_lack_of_planning ~ PGS003373_hmPOS_GRCh38_AVG + interview_age + highest_educ + sex_at_birth + site_id_l + genetic_pc_1 + genetic_pc_2 + genetic_pc_3 + genetic_pc_4 + genetic_pc_5 + genetic_pc_6 + genetic_pc_7 + genetic_pc_8 + genetic_pc_9 + genetic_pc_10	baseline	0.0995516	0.036725	2.71073	637		0.0121386	0.00690619	1	Drinks per week	36477530	LDpred	African:100
Lack of Perserverance	PGS003373	upps_y_ss_lack_of_perseverance ~ PGS003373_hmPOS_GRCh38_AVG + interview_age + highest_educ + sex_at_birth + site_id_l + genetic_pc_1 + genetic_pc_2 + genetic_pc_3 + genetic_pc_4 + genetic_pc_5 + genetic_pc_6 + genetic_pc_7 + genetic_pc_8 + genetic_pc_9 + genetic_pc_10	baseline	0.0683535	0.0364995	1.87272	637		0.00583051	0.0615942	1	Drinks per week	36477530	LDpred	African:100
Positive Urgency	PGS003373	upps_y_ss_positive_urgency ~ PGS003373_hmPOS_GRCh38_AVG + interview_age + highest_educ + sex_at_birth + site_id_l + genetic_pc_1 + genetic_pc_2 + genetic_pc_3 + genetic_pc_4 + genetic_pc_5 + genetic_pc_6 + genetic_pc_7 + genetic_pc_8 + genetic_pc_9 + genetic_pc_10	baseline	0.0783875	0.0392356	1.99787	637		0.00663046	0.0461834	1	Drinks per week	36477530	LDpred	African:100
Sensation Seeking	PGS003373	upps_y_ss_sensation_seeking ~ PGS003373_hmPOS_GRCh38_AVG + interview_age + highest_educ + sex_at_birth + site_id_l + genetic_pc_1 + genetic_pc_2 + genetic_pc_3 + genetic_pc_4 + genetic_pc_5 + genetic_pc_6 + genetic_pc_7 + genetic_pc_8 + genetic_pc_9 + genetic_pc_10	baseline	-0.00605659	0.040337	-0.15015	637		3.76991e-05	0.880697	1	Drinks per week	36477530	LDpred	African:100
Negative Urgency	PGS001394	upps_y_ss_negative_urgency ~ PGS001394_hmPOS_GRCh38_AVG + interview_age + highest_educ + sex_at_birth + site_id_l + genetic_pc_1 + genetic_pc_2 + genetic_pc_3 + genetic_pc_4 + genetic_pc_5 + genetic_pc_6 + genetic_pc_7 + genetic_pc_8 + genetic_pc_9 + genetic_pc_10	baseline	0.0334092	0.0404995	0.824929	637		0.00113668	0.409741	1	Freq. of drinking alcohol	35324888	snpnet
Lack of Planning	PGS001394	upps_y_ss_lack_of_planning ~ PGS001394_hmPOS_GRCh38_AVG + interview_age + highest_educ + sex_at_birth + site_id_l + genetic_pc_1 + genetic_pc_2 + genetic_pc_3 + genetic_pc_4 + genetic_pc_5 + genetic_pc_6 + genetic_pc_7 + genetic_pc_8 + genetic_pc_9 + genetic_pc_10	baseline	-0.0280771	0.0371945	-0.754871	637		0.000951987	0.450623	1	Freq. of drinking alcohol	35324888	snpnet
Lack of Perserverance	PGS001394	upps_y_ss_lack_of_perseverance ~ PGS001394_hmPOS_GRCh38_AVG + interview_age + highest_educ + sex_at_birth + site_id_l + genetic_pc_1 + genetic_pc_2 + genetic_pc_3 + genetic_pc_4 + genetic_pc_5 + genetic_pc_6 + genetic_pc_7 + genetic_pc_8 + genetic_pc_9 + genetic_pc_10	baseline	-0.0256731	0.0368513	-0.696667	637		0.000810954	0.486282	1	Freq. of drinking alcohol	35324888	snpnet
Positive Urgency	PGS001394	upps_y_ss_positive_urgency ~ PGS001394_hmPOS_GRCh38_AVG + interview_age + highest_educ + sex_at_birth + site_id_l + genetic_pc_1 + genetic_pc_2 + genetic_pc_3 + genetic_pc_4 + genetic_pc_5 + genetic_pc_6 + genetic_pc_7 + genetic_pc_8 + genetic_pc_9 + genetic_pc_10	baseline	0.0368388	0.0396172	0.92987	637		0.00144383	0.352814	1	Freq. of drinking alcohol	35324888	snpnet
Sensation Seeking	PGS001394	upps_y_ss_sensation_seeking ~ PGS001394_hmPOS_GRCh38_AVG + interview_age + highest_educ + sex_at_birth + site_id_l + genetic_pc_1 + genetic_pc_2 + genetic_pc_3 + genetic_pc_4 + genetic_pc_5 + genetic_pc_6 + genetic_pc_7 + genetic_pc_8 + genetic_pc_9 + genetic_pc_10	baseline	-0.011807	0.0406213	-0.29066	637		0.000141256	0.771412	1	Freq. of drinking alcohol	35324888	snpnet
Negative Urgency	PGS001085	upps_y_ss_negative_urgency ~ PGS001085_hmPOS_GRCh38_AVG + interview_age + highest_educ + sex_at_birth + site_id_l + genetic_pc_1 + genetic_pc_2 + genetic_pc_3 + genetic_pc_4 + genetic_pc_5 + genetic_pc_6 + genetic_pc_7 + genetic_pc_8 + genetic_pc_9 + genetic_pc_10	baseline	0.0491916	0.0402146	1.22323	637		0.0024959	0.221726	1	Increased alcohol consumption, versus 10 years ago	35324888	snpnet
Lack of Planning	PGS001085	upps_y_ss_lack_of_planning ~ PGS001085_hmPOS_GRCh38_AVG + interview_age + highest_educ + sex_at_birth + site_id_l + genetic_pc_1 + genetic_pc_2 + genetic_pc_3 + genetic_pc_4 + genetic_pc_5 + genetic_pc_6 + genetic_pc_7 + genetic_pc_8 + genetic_pc_9 + genetic_pc_10	baseline	-0.00582245	0.0369749	-0.15747	637		4.14647e-05	0.874927	1	Increased alcohol consumption, versus 10 years ago	35324888	snpnet
Lack of Perserverance	PGS001085	upps_y_ss_lack_of_perseverance ~ PGS001085_hmPOS_GRCh38_AVG + interview_age + highest_educ + sex_at_birth + site_id_l + genetic_pc_1 + genetic_pc_2 + genetic_pc_3 + genetic_pc_4 + genetic_pc_5 + genetic_pc_6 + genetic_pc_7 + genetic_pc_8 + genetic_pc_9 + genetic_pc_10	baseline	-0.0242443	0.0366185	-0.662079	637		0.000732487	0.508176	1	Increased alcohol consumption, versus 10 years ago	35324888	snpnet
Positive Urgency	PGS001085	upps_y_ss_positive_urgency ~ PGS001085_hmPOS_GRCh38_AVG + interview_age + highest_educ + sex_at_birth + site_id_l + genetic_pc_1 + genetic_pc_2 + genetic_pc_3 + genetic_pc_4 + genetic_pc_5 + genetic_pc_6 + genetic_pc_7 + genetic_pc_8 + genetic_pc_9 + genetic_pc_10	baseline	0.0834072	0.0392458	2.12525	637		0.00749636	0.0339751	1	Increased alcohol consumption, versus 10 years ago	35324888	snpnet
Sensation Seeking	PGS001085	upps_y_ss_sensation_seeking ~ PGS001085_hmPOS_GRCh38_AVG + interview_age + highest_educ + sex_at_birth + site_id_l + genetic_pc_1 + genetic_pc_2 + genetic_pc_3 + genetic_pc_4 + genetic_pc_5 + genetic_pc_6 + genetic_pc_7 + genetic_pc_8 + genetic_pc_9 + genetic_pc_10	baseline	-0.000578443	0.0403659	-0.01433	637		3.43392e-07	0.988571	1	Increased alcohol consumption, versus 10 years ago	35324888	snpnet
Negative Urgency	PGS000202	upps_y_ss_negative_urgency ~ PGS000202_hmPOS_GRCh38_AVG + interview_age + highest_educ + sex_at_birth + site_id_l + genetic_pc_1 + genetic_pc_2 + genetic_pc_3 + genetic_pc_4 + genetic_pc_5 + genetic_pc_6 + genetic_pc_7 + genetic_pc_8 + genetic_pc_9 + genetic_pc_10	baseline	-0.00509165	0.0399637	-0.127407	637		2.71438e-05	0.898661	1	Problematic Alcohol Use	32555147	PRS-CS	European:100
Lack of Planning	PGS000202	upps_y_ss_lack_of_planning ~ PGS000202_hmPOS_GRCh38_AVG + interview_age + highest_educ + sex_at_birth + site_id_l + genetic_pc_1 + genetic_pc_2 + genetic_pc_3 + genetic_pc_4 + genetic_pc_5 + genetic_pc_6 + genetic_pc_7 + genetic_pc_8 + genetic_pc_9 + genetic_pc_10	baseline	0.0264001	0.0366838	0.719666	637		0.000865337	0.472012	1	Problematic Alcohol Use	32555147	PRS-CS	European:100
Lack of Perserverance	PGS000202	upps_y_ss_lack_of_perseverance ~ PGS000202_hmPOS_GRCh38_AVG + interview_age + highest_educ + sex_at_birth + site_id_l + genetic_pc_1 + genetic_pc_2 + genetic_pc_3 + genetic_pc_4 + genetic_pc_5 + genetic_pc_6 + genetic_pc_7 + genetic_pc_8 + genetic_pc_9 + genetic_pc_10	baseline	0.0766355	0.0362231	2.11565	637		0.0074293	0.0347874	1	Problematic Alcohol Use	32555147	PRS-CS	European:100
Positive Urgency	PGS000202	upps_y_ss_positive_urgency ~ PGS000202_hmPOS_GRCh38_AVG + interview_age + highest_educ + sex_at_birth + site_id_l + genetic_pc_1 + genetic_pc_2 + genetic_pc_3 + genetic_pc_4 + genetic_pc_5 + genetic_pc_6 + genetic_pc_7 + genetic_pc_8 + genetic_pc_9 + genetic_pc_10	baseline	0.0219152	0.0390894	0.560643	637		0.000525344	0.575251	1	Problematic Alcohol Use	32555147	PRS-CS	European:100
Sensation Seeking	PGS000202	upps_y_ss_sensation_seeking ~ PGS000202_hmPOS_GRCh38_AVG + interview_age + highest_educ + sex_at_birth + site_id_l + genetic_pc_1 + genetic_pc_2 + genetic_pc_3 + genetic_pc_4 + genetic_pc_5 + genetic_pc_6 + genetic_pc_7 + genetic_pc_8 + genetic_pc_9 + genetic_pc_10	baseline	0.0104618	0.0400623	0.261138	637		0.000114022	0.794076	1	Problematic Alcohol Use	32555147	PRS-CS	European:100
Negative Urgency	PGS002125	upps_y_ss_negative_urgency ~ PGS002125_hmPOS_GRCh38_AVG + interview_age + highest_educ + sex_at_birth + site_id_l + genetic_pc_1 + genetic_pc_2 + genetic_pc_3 + genetic_pc_4 + genetic_pc_5 + genetic_pc_6 + genetic_pc_7 + genetic_pc_8 + genetic_pc_9 + genetic_pc_10	baseline	-0.0240388	0.040203	-0.597935	637		0.000597514	0.550109	1	Ever taken cannabis	34995502	LDpred2 (bigsnpr)
Lack of Planning	PGS002125	upps_y_ss_lack_of_planning ~ PGS002125_hmPOS_GRCh38_AVG + interview_age + highest_educ + sex_at_birth + site_id_l + genetic_pc_1 + genetic_pc_2 + genetic_pc_3 + genetic_pc_4 + genetic_pc_5 + genetic_pc_6 + genetic_pc_7 + genetic_pc_8 + genetic_pc_9 + genetic_pc_10	baseline	-0.00760834	0.0369285	-0.206029	637		7.09779e-05	0.836839	1	Ever taken cannabis	34995502	LDpred2 (bigsnpr)
Lack of Perserverance	PGS002125	upps_y_ss_lack_of_perseverance ~ PGS002125_hmPOS_GRCh38_AVG + interview_age + highest_educ + sex_at_birth + site_id_l + genetic_pc_1 + genetic_pc_2 + genetic_pc_3 + genetic_pc_4 + genetic_pc_5 + genetic_pc_6 + genetic_pc_7 + genetic_pc_8 + genetic_pc_9 + genetic_pc_10	baseline	0.00798432	0.0365851	0.21824	637		7.96402e-05	0.827317	1	Ever taken cannabis	34995502	LDpred2 (bigsnpr)
Positive Urgency	PGS002125	upps_y_ss_positive_urgency ~ PGS002125_hmPOS_GRCh38_AVG + interview_age + highest_educ + sex_at_birth + site_id_l + genetic_pc_1 + genetic_pc_2 + genetic_pc_3 + genetic_pc_4 + genetic_pc_5 + genetic_pc_6 + genetic_pc_7 + genetic_pc_8 + genetic_pc_9 + genetic_pc_10	baseline	0.0492604	0.0392933	1.25366	637		0.0026213	0.210457	1	Ever taken cannabis	34995502	LDpred2 (bigsnpr)
Sensation Seeking	PGS002125	upps_y_ss_sensation_seeking ~ PGS002125_hmPOS_GRCh38_AVG + interview_age + highest_educ + sex_at_birth + site_id_l + genetic_pc_1 + genetic_pc_2 + genetic_pc_3 + genetic_pc_4 + genetic_pc_5 + genetic_pc_6 + genetic_pc_7 + genetic_pc_8 + genetic_pc_9 + genetic_pc_10	baseline	0.0555186	0.0402519	1.37928	637		0.0031712	0.168324	1	Ever taken cannabis	34995502	LDpred2 (bigsnpr)
Negative Urgency	PGS001123	upps_y_ss_negative_urgency ~ PGS001123_hmPOS_GRCh38_AVG + interview_age + highest_educ + sex_at_birth + site_id_l + genetic_pc_1 + genetic_pc_2 + genetic_pc_3 + genetic_pc_4 + genetic_pc_5 + genetic_pc_6 + genetic_pc_7 + genetic_pc_8 + genetic_pc_9 + genetic_pc_10	baseline	0.00816195	0.040078	0.203652	637		6.93496e-05	0.838695	1	Coffee consumption	35324888	snpnet
Lack of Planning	PGS001123	upps_y_ss_lack_of_planning ~ PGS001123_hmPOS_GRCh38_AVG + interview_age + highest_educ + sex_at_birth + site_id_l + genetic_pc_1 + genetic_pc_2 + genetic_pc_3 + genetic_pc_4 + genetic_pc_5 + genetic_pc_6 + genetic_pc_7 + genetic_pc_8 + genetic_pc_9 + genetic_pc_10	baseline	0.0109072	0.0368026	0.296371	637		0.000146861	0.767049	1	Coffee consumption	35324888	snpnet
Lack of Perserverance	PGS001123	upps_y_ss_lack_of_perseverance ~ PGS001123_hmPOS_GRCh38_AVG + interview_age + highest_educ + sex_at_birth + site_id_l + genetic_pc_1 + genetic_pc_2 + genetic_pc_3 + genetic_pc_4 + genetic_pc_5 + genetic_pc_6 + genetic_pc_7 + genetic_pc_8 + genetic_pc_9 + genetic_pc_10	baseline	0.0228978	0.0364511	0.628177	637		0.000659441	0.530128	1	Coffee consumption	35324888	snpnet
Positive Urgency	PGS001123	upps_y_ss_positive_urgency ~ PGS001123_hmPOS_GRCh38_AVG + interview_age + highest_educ + sex_at_birth + site_id_l + genetic_pc_1 + genetic_pc_2 + genetic_pc_3 + genetic_pc_4 + genetic_pc_5 + genetic_pc_6 + genetic_pc_7 + genetic_pc_8 + genetic_pc_9 + genetic_pc_10	baseline	0.00771943	0.039211	0.196869	637		6.48075e-05	0.843997	1	Coffee consumption	35324888	snpnet
Sensation Seeking	PGS001123	upps_y_ss_sensation_seeking ~ PGS001123_hmPOS_GRCh38_AVG + interview_age + highest_educ + sex_at_birth + site_id_l + genetic_pc_1 + genetic_pc_2 + genetic_pc_3 + genetic_pc_4 + genetic_pc_5 + genetic_pc_6 + genetic_pc_7 + genetic_pc_8 + genetic_pc_9 + genetic_pc_10	baseline	0.0295498	0.0401618	0.735769	637		0.000904459	0.46216	1	Coffee consumption	35324888	snpnet
Negative Urgency	PGS001124	upps_y_ss_negative_urgency ~ PGS001124_hmPOS_GRCh38_AVG + interview_age + highest_educ + sex_at_birth + site_id_l + genetic_pc_1 + genetic_pc_2 + genetic_pc_3 + genetic_pc_4 + genetic_pc_5 + genetic_pc_6 + genetic_pc_7 + genetic_pc_8 + genetic_pc_9 + genetic_pc_10	baseline	-0.0647909	0.0403012	-1.60767	637		0.00430347	0.108436	1	Coffee consumption (ground coffee)	35324888	snpnet
Lack of Planning	PGS001124	upps_y_ss_lack_of_planning ~ PGS001124_hmPOS_GRCh38_AVG + interview_age + highest_educ + sex_at_birth + site_id_l + genetic_pc_1 + genetic_pc_2 + genetic_pc_3 + genetic_pc_4 + genetic_pc_5 + genetic_pc_6 + genetic_pc_7 + genetic_pc_8 + genetic_pc_9 + genetic_pc_10	baseline	0.0109206	0.0370862	0.294466	637		0.000144979	0.768504	1	Coffee consumption (ground coffee)	35324888	snpnet
Lack of Perserverance	PGS001124	upps_y_ss_lack_of_perseverance ~ PGS001124_hmPOS_GRCh38_AVG + interview_age + highest_educ + sex_at_birth + site_id_l + genetic_pc_1 + genetic_pc_2 + genetic_pc_3 + genetic_pc_4 + genetic_pc_5 + genetic_pc_6 + genetic_pc_7 + genetic_pc_8 + genetic_pc_9 + genetic_pc_10	baseline	-0.0350108	0.0367162	-0.953552	637		0.00151819	0.340696	1	Coffee consumption (ground coffee)	35324888	snpnet
Positive Urgency	PGS001124	upps_y_ss_positive_urgency ~ PGS001124_hmPOS_GRCh38_AVG + interview_age + highest_educ + sex_at_birth + site_id_l + genetic_pc_1 + genetic_pc_2 + genetic_pc_3 + genetic_pc_4 + genetic_pc_5 + genetic_pc_6 + genetic_pc_7 + genetic_pc_8 + genetic_pc_9 + genetic_pc_10	baseline	-0.0582808	0.0394424	-1.47762	637		0.0036378	0.140037	1	Coffee consumption (ground coffee)	35324888	snpnet
Sensation Seeking	PGS001124	upps_y_ss_sensation_seeking ~ PGS001124_hmPOS_GRCh38_AVG + interview_age + highest_educ + sex_at_birth + site_id_l + genetic_pc_1 + genetic_pc_2 + genetic_pc_3 + genetic_pc_4 + genetic_pc_5 + genetic_pc_6 + genetic_pc_7 + genetic_pc_8 + genetic_pc_9 + genetic_pc_10	baseline	-0.109926	0.0402392	-2.7318	637		0.0123257	0.00648487	1	Coffee consumption (ground coffee)	35324888	snpnet
Negative Urgency	PGS001125	upps_y_ss_negative_urgency ~ PGS001125_hmPOS_GRCh38_AVG + interview_age + highest_educ + sex_at_birth + site_id_l + genetic_pc_1 + genetic_pc_2 + genetic_pc_3 + genetic_pc_4 + genetic_pc_5 + genetic_pc_6 + genetic_pc_7 + genetic_pc_8 + genetic_pc_9 + genetic_pc_10	baseline	0.0749263	0.0398959	1.87805	637		0.0058635	0.0608613	1	Coffee consumption (instant coffee)	35324888	snpnet
Lack of Planning	PGS001125	upps_y_ss_lack_of_planning ~ PGS001125_hmPOS_GRCh38_AVG + interview_age + highest_educ + sex_at_birth + site_id_l + genetic_pc_1 + genetic_pc_2 + genetic_pc_3 + genetic_pc_4 + genetic_pc_5 + genetic_pc_6 + genetic_pc_7 + genetic_pc_8 + genetic_pc_9 + genetic_pc_10	baseline	0.0197745	0.0367358	0.538289	637		0.000484305	0.590578	1	Coffee consumption (instant coffee)	35324888	snpnet
Lack of Perserverance	PGS001125	upps_y_ss_lack_of_perseverance ~ PGS001125_hmPOS_GRCh38_AVG + interview_age + highest_educ + sex_at_birth + site_id_l + genetic_pc_1 + genetic_pc_2 + genetic_pc_3 + genetic_pc_4 + genetic_pc_5 + genetic_pc_6 + genetic_pc_7 + genetic_pc_8 + genetic_pc_9 + genetic_pc_10	baseline	0.0154021	0.0363977	0.423162	637		0.000299352	0.672329	1	Coffee consumption (instant coffee)	35324888	snpnet
Positive Urgency	PGS001125	upps_y_ss_positive_urgency ~ PGS001125_hmPOS_GRCh38_AVG + interview_age + highest_educ + sex_at_birth + site_id_l + genetic_pc_1 + genetic_pc_2 + genetic_pc_3 + genetic_pc_4 + genetic_pc_5 + genetic_pc_6 + genetic_pc_7 + genetic_pc_8 + genetic_pc_9 + genetic_pc_10	baseline	0.104604	0.0389133	2.68813	637		0.0119394	0.00738546	1	Coffee consumption (instant coffee)	35324888	snpnet
Sensation Seeking	PGS001125	upps_y_ss_sensation_seeking ~ PGS001125_hmPOS_GRCh38_AVG + interview_age + highest_educ + sex_at_birth + site_id_l + genetic_pc_1 + genetic_pc_2 + genetic_pc_3 + genetic_pc_4 + genetic_pc_5 + genetic_pc_6 + genetic_pc_7 + genetic_pc_8 + genetic_pc_9 + genetic_pc_10	baseline	0.0438389	0.0400737	1.09396	637		0.00199725	0.274414	1	Coffee consumption (instant coffee)	35324888	snpnet
Negative Urgency	PGS001126	upps_y_ss_negative_urgency ~ PGS001126_hmPOS_GRCh38_AVG + interview_age + highest_educ + sex_at_birth + site_id_l + genetic_pc_1 + genetic_pc_2 + genetic_pc_3 + genetic_pc_4 + genetic_pc_5 + genetic_pc_6 + genetic_pc_7 + genetic_pc_8 + genetic_pc_9 + genetic_pc_10	baseline	-0.003568	0.0401297	-0.0889118	637		1.32194e-05	0.929182	1	Coffee intake	35324888	snpnet
Lack of Planning	PGS001126	upps_y_ss_lack_of_planning ~ PGS001126_hmPOS_GRCh38_AVG + interview_age + highest_educ + sex_at_birth + site_id_l + genetic_pc_1 + genetic_pc_2 + genetic_pc_3 + genetic_pc_4 + genetic_pc_5 + genetic_pc_6 + genetic_pc_7 + genetic_pc_8 + genetic_pc_9 + genetic_pc_10	baseline	-0.00821427	0.0368503	-0.222909	637		8.30845e-05	0.823682	1	Coffee intake	35324888	snpnet
Lack of Perserverance	PGS001126	upps_y_ss_lack_of_perseverance ~ PGS001126_hmPOS_GRCh38_AVG + interview_age + highest_educ + sex_at_birth + site_id_l + genetic_pc_1 + genetic_pc_2 + genetic_pc_3 + genetic_pc_4 + genetic_pc_5 + genetic_pc_6 + genetic_pc_7 + genetic_pc_8 + genetic_pc_9 + genetic_pc_10	baseline	-0.0262942	0.0364933	-0.720522	637		0.000867394	0.471485	1	Coffee intake	35324888	snpnet
Positive Urgency	PGS001126	upps_y_ss_positive_urgency ~ PGS001126_hmPOS_GRCh38_AVG + interview_age + highest_educ + sex_at_birth + site_id_l + genetic_pc_1 + genetic_pc_2 + genetic_pc_3 + genetic_pc_4 + genetic_pc_5 + genetic_pc_6 + genetic_pc_7 + genetic_pc_8 + genetic_pc_9 + genetic_pc_10	baseline	-0.0168912	0.0392557	-0.430288	637		0.000309515	0.667141	1	Coffee intake	35324888	snpnet
Sensation Seeking	PGS001126	upps_y_ss_sensation_seeking ~ PGS001126_hmPOS_GRCh38_AVG + interview_age + highest_educ + sex_at_birth + site_id_l + genetic_pc_1 + genetic_pc_2 + genetic_pc_3 + genetic_pc_4 + genetic_pc_5 + genetic_pc_6 + genetic_pc_7 + genetic_pc_8 + genetic_pc_9 + genetic_pc_10	baseline	0.0275639	0.0402149	0.685416	637		0.000784994	0.493347	1	Coffee intake	35324888	snpnet
Negative Urgency	PGS002124	upps_y_ss_negative_urgency ~ PGS002124_hmPOS_GRCh38_AVG + interview_age + highest_educ + sex_at_birth + site_id_l + genetic_pc_1 + genetic_pc_2 + genetic_pc_3 + genetic_pc_4 + genetic_pc_5 + genetic_pc_6 + genetic_pc_7 + genetic_pc_8 + genetic_pc_9 + genetic_pc_10	baseline	0.0711472	0.03986	1.78493	637		0.00529947	0.0747798	1	Ever addicted to any substance or behaviour	34995502	LDpred2 (bigsnpr)
Lack of Planning	PGS002124	upps_y_ss_lack_of_planning ~ PGS002124_hmPOS_GRCh38_AVG + interview_age + highest_educ + sex_at_birth + site_id_l + genetic_pc_1 + genetic_pc_2 + genetic_pc_3 + genetic_pc_4 + genetic_pc_5 + genetic_pc_6 + genetic_pc_7 + genetic_pc_8 + genetic_pc_9 + genetic_pc_10	baseline	0.0211069	0.0366911	0.575259	637		0.000553078	0.565332	1	Ever addicted to any substance or behaviour	34995502	LDpred2 (bigsnpr)
Lack of Perserverance	PGS002124	upps_y_ss_lack_of_perseverance ~ PGS002124_hmPOS_GRCh38_AVG + interview_age + highest_educ + sex_at_birth + site_id_l + genetic_pc_1 + genetic_pc_2 + genetic_pc_3 + genetic_pc_4 + genetic_pc_5 + genetic_pc_6 + genetic_pc_7 + genetic_pc_8 + genetic_pc_9 + genetic_pc_10	baseline	-0.000422758	0.03636	-0.011627	637		2.26066e-07	0.990727	1	Ever addicted to any substance or behaviour	34995502	LDpred2 (bigsnpr)
Positive Urgency	PGS002124	upps_y_ss_positive_urgency ~ PGS002124_hmPOS_GRCh38_AVG + interview_age + highest_educ + sex_at_birth + site_id_l + genetic_pc_1 + genetic_pc_2 + genetic_pc_3 + genetic_pc_4 + genetic_pc_5 + genetic_pc_6 + genetic_pc_7 + genetic_pc_8 + genetic_pc_9 + genetic_pc_10	baseline	0.0583642	0.0390285	1.49543	637		0.00372571	0.13533	1	Ever addicted to any substance or behaviour	34995502	LDpred2 (bigsnpr)
Sensation Seeking	PGS002124	upps_y_ss_sensation_seeking ~ PGS002124_hmPOS_GRCh38_AVG + interview_age + highest_educ + sex_at_birth + site_id_l + genetic_pc_1 + genetic_pc_2 + genetic_pc_3 + genetic_pc_4 + genetic_pc_5 + genetic_pc_6 + genetic_pc_7 + genetic_pc_8 + genetic_pc_9 + genetic_pc_10	baseline	0.041862	0.0400297	1.04577	637		0.0018255	0.296088	1	Ever addicted to any substance or behaviour	34995502	LDpred2 (bigsnpr)
Negative Urgency	PGS001118	upps_y_ss_negative_urgency ~ PGS001118_hmPOS_GRCh38_AVG + interview_age + highest_educ + sex_at_birth + site_id_l + genetic_pc_1 + genetic_pc_2 + genetic_pc_3 + genetic_pc_4 + genetic_pc_5 + genetic_pc_6 + genetic_pc_7 + genetic_pc_8 + genetic_pc_9 + genetic_pc_10	baseline	-0.0173279	0.0400876	-0.43225	637		0.000312345	0.665715	1	Taking other prescription medications	35324888	snpnet
Lack of Planning	PGS001118	upps_y_ss_lack_of_planning ~ PGS001118_hmPOS_GRCh38_AVG + interview_age + highest_educ + sex_at_birth + site_id_l + genetic_pc_1 + genetic_pc_2 + genetic_pc_3 + genetic_pc_4 + genetic_pc_5 + genetic_pc_6 + genetic_pc_7 + genetic_pc_8 + genetic_pc_9 + genetic_pc_10	baseline	-0.0531353	0.0367544	-1.44568	637		0.00348281	0.14879	1	Taking other prescription medications	35324888	snpnet
Lack of Perserverance	PGS001118	upps_y_ss_lack_of_perseverance ~ PGS001118_hmPOS_GRCh38_AVG + interview_age + highest_educ + sex_at_birth + site_id_l + genetic_pc_1 + genetic_pc_2 + genetic_pc_3 + genetic_pc_4 + genetic_pc_5 + genetic_pc_6 + genetic_pc_7 + genetic_pc_8 + genetic_pc_9 + genetic_pc_10	baseline	-0.00190597	0.0364762	-0.0522525	637		4.56574e-06	0.958345	1	Taking other prescription medications	35324888	snpnet
Positive Urgency	PGS001118	upps_y_ss_positive_urgency ~ PGS001118_hmPOS_GRCh38_AVG + interview_age + highest_educ + sex_at_birth + site_id_l + genetic_pc_1 + genetic_pc_2 + genetic_pc_3 + genetic_pc_4 + genetic_pc_5 + genetic_pc_6 + genetic_pc_7 + genetic_pc_8 + genetic_pc_9 + genetic_pc_10	baseline	-0.023837	0.0392143	-0.607865	637		0.000617512	0.543508	1	Taking other prescription medications	35324888	snpnet
Sensation Seeking	PGS001118	upps_y_ss_sensation_seeking ~ PGS001118_hmPOS_GRCh38_AVG + interview_age + highest_educ + sex_at_birth + site_id_l + genetic_pc_1 + genetic_pc_2 + genetic_pc_3 + genetic_pc_4 + genetic_pc_5 + genetic_pc_6 + genetic_pc_7 + genetic_pc_8 + genetic_pc_9 + genetic_pc_10	baseline	-0.00294098	0.0401943	-0.0731692	637		8.95264e-06	0.941696	1	Taking other prescription medications	35324888	snpnet
Negative Urgency	PGS003361	upps_y_ss_negative_urgency ~ PGS003361_hmPOS_GRCh38_AVG + interview_age + highest_educ + sex_at_birth + site_id_l + genetic_pc_1 + genetic_pc_2 + genetic_pc_3 + genetic_pc_4 + genetic_pc_5 + genetic_pc_6 + genetic_pc_7 + genetic_pc_8 + genetic_pc_9 + genetic_pc_10	baseline	0.0810153	0.0420806	1.92524	637		0.00616006	0.0546732	1	Age of smoking initiation	36477530	LDpred	African:100
Lack of Planning	PGS003361	upps_y_ss_lack_of_planning ~ PGS003361_hmPOS_GRCh38_AVG + interview_age + highest_educ + sex_at_birth + site_id_l + genetic_pc_1 + genetic_pc_2 + genetic_pc_3 + genetic_pc_4 + genetic_pc_5 + genetic_pc_6 + genetic_pc_7 + genetic_pc_8 + genetic_pc_9 + genetic_pc_10	baseline	-0.00804339	0.0387613	-0.207511	637		7.20029e-05	0.835681	1	Age of smoking initiation	36477530	LDpred	African:100
Lack of Perserverance	PGS003361	upps_y_ss_lack_of_perseverance ~ PGS003361_hmPOS_GRCh38_AVG + interview_age + highest_educ + sex_at_birth + site_id_l + genetic_pc_1 + genetic_pc_2 + genetic_pc_3 + genetic_pc_4 + genetic_pc_5 + genetic_pc_6 + genetic_pc_7 + genetic_pc_8 + genetic_pc_9 + genetic_pc_10	baseline	0.00977995	0.0384002	0.254685	637		0.000108457	0.799054	1	Age of smoking initiation	36477530	LDpred	African:100
Positive Urgency	PGS003361	upps_y_ss_positive_urgency ~ PGS003361_hmPOS_GRCh38_AVG + interview_age + highest_educ + sex_at_birth + site_id_l + genetic_pc_1 + genetic_pc_2 + genetic_pc_3 + genetic_pc_4 + genetic_pc_5 + genetic_pc_6 + genetic_pc_7 + genetic_pc_8 + genetic_pc_9 + genetic_pc_10	baseline	0.0687724	0.0412017	1.66916	637		0.00463743	0.0956085	1	Age of smoking initiation	36477530	LDpred	African:100
Sensation Seeking	PGS003361	upps_y_ss_sensation_seeking ~ PGS003361_hmPOS_GRCh38_AVG + interview_age + highest_educ + sex_at_birth + site_id_l + genetic_pc_1 + genetic_pc_2 + genetic_pc_3 + genetic_pc_4 + genetic_pc_5 + genetic_pc_6 + genetic_pc_7 + genetic_pc_8 + genetic_pc_9 + genetic_pc_10	baseline	-0.0347335	0.0422929	-0.82126	637		0.0011266	0.411826	1	Age of smoking initiation	36477530	LDpred	African:100
Negative Urgency	PGS001374	upps_y_ss_negative_urgency ~ PGS001374_hmPOS_GRCh38_AVG + interview_age + highest_educ + sex_at_birth + site_id_l + genetic_pc_1 + genetic_pc_2 + genetic_pc_3 + genetic_pc_4 + genetic_pc_5 + genetic_pc_6 + genetic_pc_7 + genetic_pc_8 + genetic_pc_9 + genetic_pc_10	baseline	0.0292491	0.0403671	0.724577	637		0.000877176	0.468995	1	Age stopped smoking	35324888	snpnet
Lack of Planning	PGS001374	upps_y_ss_lack_of_planning ~ PGS001374_hmPOS_GRCh38_AVG + interview_age + highest_educ + sex_at_birth + site_id_l + genetic_pc_1 + genetic_pc_2 + genetic_pc_3 + genetic_pc_4 + genetic_pc_5 + genetic_pc_6 + genetic_pc_7 + genetic_pc_8 + genetic_pc_9 + genetic_pc_10	baseline	0.0493031	0.037031	1.3314	637		0.00295551	0.183564	1	Age stopped smoking	35324888	snpnet
Lack of Perserverance	PGS001374	upps_y_ss_lack_of_perseverance ~ PGS001374_hmPOS_GRCh38_AVG + interview_age + highest_educ + sex_at_birth + site_id_l + genetic_pc_1 + genetic_pc_2 + genetic_pc_3 + genetic_pc_4 + genetic_pc_5 + genetic_pc_6 + genetic_pc_7 + genetic_pc_8 + genetic_pc_9 + genetic_pc_10	baseline	-0.049874	0.0366844	-1.35955	637		0.00308138	0.174486	1	Age stopped smoking	35324888	snpnet
Positive Urgency	PGS001374	upps_y_ss_positive_urgency ~ PGS001374_hmPOS_GRCh38_AVG + interview_age + highest_educ + sex_at_birth + site_id_l + genetic_pc_1 + genetic_pc_2 + genetic_pc_3 + genetic_pc_4 + genetic_pc_5 + genetic_pc_6 + genetic_pc_7 + genetic_pc_8 + genetic_pc_9 + genetic_pc_10	baseline	0.00480334	0.0395106	0.121571	637		2.47143e-05	0.90328	1	Age stopped smoking	35324888	snpnet
Sensation Seeking	PGS001374	upps_y_ss_sensation_seeking ~ PGS001374_hmPOS_GRCh38_AVG + interview_age + highest_educ + sex_at_birth + site_id_l + genetic_pc_1 + genetic_pc_2 + genetic_pc_3 + genetic_pc_4 + genetic_pc_5 + genetic_pc_6 + genetic_pc_7 + genetic_pc_8 + genetic_pc_9 + genetic_pc_10	baseline	-0.0274601	0.0404706	-0.67852	637		0.000769289	0.497705	1	Age stopped smoking	35324888	snpnet
Negative Urgency	PGS003365	upps_y_ss_negative_urgency ~ PGS003365_hmPOS_GRCh38_AVG + interview_age + highest_educ + sex_at_birth + site_id_l + genetic_pc_1 + genetic_pc_2 + genetic_pc_3 + genetic_pc_4 + genetic_pc_5 + genetic_pc_6 + genetic_pc_7 + genetic_pc_8 + genetic_pc_9 + genetic_pc_10	baseline	0.0113004	0.0399585	0.282804	637		0.000133725	0.777425	1	Cigarettes smoked per day	36477530	LDpred	African:100
Lack of Planning	PGS003365	upps_y_ss_lack_of_planning ~ PGS003365_hmPOS_GRCh38_AVG + interview_age + highest_educ + sex_at_birth + site_id_l + genetic_pc_1 + genetic_pc_2 + genetic_pc_3 + genetic_pc_4 + genetic_pc_5 + genetic_pc_6 + genetic_pc_7 + genetic_pc_8 + genetic_pc_9 + genetic_pc_10	baseline	0.0174181	0.0366899	0.474738	637		0.000376741	0.635147	1	Cigarettes smoked per day	36477530	LDpred	African:100
Lack of Perserverance	PGS003365	upps_y_ss_lack_of_perseverance ~ PGS003365_hmPOS_GRCh38_AVG + interview_age + highest_educ + sex_at_birth + site_id_l + genetic_pc_1 + genetic_pc_2 + genetic_pc_3 + genetic_pc_4 + genetic_pc_5 + genetic_pc_6 + genetic_pc_7 + genetic_pc_8 + genetic_pc_9 + genetic_pc_10	baseline	-0.040033	0.0363188	-1.10227	637		0.00202764	0.270789	1	Cigarettes smoked per day	36477530	LDpred	African:100
Positive Urgency	PGS003365	upps_y_ss_positive_urgency ~ PGS003365_hmPOS_GRCh38_AVG + interview_age + highest_educ + sex_at_birth + site_id_l + genetic_pc_1 + genetic_pc_2 + genetic_pc_3 + genetic_pc_4 + genetic_pc_5 + genetic_pc_6 + genetic_pc_7 + genetic_pc_8 + genetic_pc_9 + genetic_pc_10	baseline	-0.0555143	0.0390307	-1.42232	637		0.00337154	0.155454	1	Cigarettes smoked per day	36477530	LDpred	African:100
Sensation Seeking	PGS003365	upps_y_ss_sensation_seeking ~ PGS003365_hmPOS_GRCh38_AVG + interview_age + highest_educ + sex_at_birth + site_id_l + genetic_pc_1 + genetic_pc_2 + genetic_pc_3 + genetic_pc_4 + genetic_pc_5 + genetic_pc_6 + genetic_pc_7 + genetic_pc_8 + genetic_pc_9 + genetic_pc_10	baseline	0.023071	0.0400504	0.57605	637		0.000554597	0.564798	1	Cigarettes smoked per day	36477530	LDpred	African:100
Negative Urgency	PGS001388	upps_y_ss_negative_urgency ~ PGS001388_hmPOS_GRCh38_AVG + interview_age + highest_educ + sex_at_birth + site_id_l + genetic_pc_1 + genetic_pc_2 + genetic_pc_3 + genetic_pc_4 + genetic_pc_5 + genetic_pc_6 + genetic_pc_7 + genetic_pc_8 + genetic_pc_9 + genetic_pc_10	baseline	0.1507	0.111312	1.35386	637		0.00305575	0.176292	1	Difficulty not smoking for 1 day	35324888	snpnet
Lack of Planning	PGS001388	upps_y_ss_lack_of_planning ~ PGS001388_hmPOS_GRCh38_AVG + interview_age + highest_educ + sex_at_birth + site_id_l + genetic_pc_1 + genetic_pc_2 + genetic_pc_3 + genetic_pc_4 + genetic_pc_5 + genetic_pc_6 + genetic_pc_7 + genetic_pc_8 + genetic_pc_9 + genetic_pc_10	baseline	-0.121606	0.102254	-1.18925	637		0.0023595	0.234813	1	Difficulty not smoking for 1 day	35324888	snpnet
Lack of Perserverance	PGS001388	upps_y_ss_lack_of_perseverance ~ PGS001388_hmPOS_GRCh38_AVG + interview_age + highest_educ + sex_at_birth + site_id_l + genetic_pc_1 + genetic_pc_2 + genetic_pc_3 + genetic_pc_4 + genetic_pc_5 + genetic_pc_6 + genetic_pc_7 + genetic_pc_8 + genetic_pc_9 + genetic_pc_10	baseline	-0.072525	0.10138	-0.715378	637		0.000855063	0.474655	1	Difficulty not smoking for 1 day	35324888	snpnet
Positive Urgency	PGS001388	upps_y_ss_positive_urgency ~ PGS001388_hmPOS_GRCh38_AVG + interview_age + highest_educ + sex_at_birth + site_id_l + genetic_pc_1 + genetic_pc_2 + genetic_pc_3 + genetic_pc_4 + genetic_pc_5 + genetic_pc_6 + genetic_pc_7 + genetic_pc_8 + genetic_pc_9 + genetic_pc_10	baseline	0.0346395	0.109061	0.317616	637		0.000168667	0.750887	1	Difficulty not smoking for 1 day	35324888	snpnet
Sensation Seeking	PGS001388	upps_y_ss_sensation_seeking ~ PGS001388_hmPOS_GRCh38_AVG + interview_age + highest_educ + sex_at_birth + site_id_l + genetic_pc_1 + genetic_pc_2 + genetic_pc_3 + genetic_pc_4 + genetic_pc_5 + genetic_pc_6 + genetic_pc_7 + genetic_pc_8 + genetic_pc_9 + genetic_pc_10	baseline	0.0183547	0.111759	0.164235	637		4.51034e-05	0.869602	1	Difficulty not smoking for 1 day	35324888	snpnet
Negative Urgency	PGS002126	upps_y_ss_negative_urgency ~ PGS002126_hmPOS_GRCh38_AVG + interview_age + highest_educ + sex_at_birth + site_id_l + genetic_pc_1 + genetic_pc_2 + genetic_pc_3 + genetic_pc_4 + genetic_pc_5 + genetic_pc_6 + genetic_pc_7 + genetic_pc_8 + genetic_pc_9 + genetic_pc_10	baseline	0.0671295	0.0400754	1.67508	637		0.00467022	0.0944411	1	Ever smoked	34995502	LDpred2 (bigsnpr)
Lack of Planning	PGS002126	upps_y_ss_lack_of_planning ~ PGS002126_hmPOS_GRCh38_AVG + interview_age + highest_educ + sex_at_birth + site_id_l + genetic_pc_1 + genetic_pc_2 + genetic_pc_3 + genetic_pc_4 + genetic_pc_5 + genetic_pc_6 + genetic_pc_7 + genetic_pc_8 + genetic_pc_9 + genetic_pc_10	baseline	-0.0111802	0.0368851	-0.303109	637		0.000153614	0.761912	1	Ever smoked	34995502	LDpred2 (bigsnpr)
Lack of Perserverance	PGS002126	upps_y_ss_lack_of_perseverance ~ PGS002126_hmPOS_GRCh38_AVG + interview_age + highest_educ + sex_at_birth + site_id_l + genetic_pc_1 + genetic_pc_2 + genetic_pc_3 + genetic_pc_4 + genetic_pc_5 + genetic_pc_6 + genetic_pc_7 + genetic_pc_8 + genetic_pc_9 + genetic_pc_10	baseline	0.0274002	0.0365278	0.750121	637		0.000940055	0.453477	1	Ever smoked	34995502	LDpred2 (bigsnpr)
Positive Urgency	PGS002126	upps_y_ss_positive_urgency ~ PGS002126_hmPOS_GRCh38_AVG + interview_age + highest_educ + sex_at_birth + site_id_l + genetic_pc_1 + genetic_pc_2 + genetic_pc_3 + genetic_pc_4 + genetic_pc_5 + genetic_pc_6 + genetic_pc_7 + genetic_pc_8 + genetic_pc_9 + genetic_pc_10	baseline	-0.0183929	0.039293	-0.468095	637		0.000366276	0.639887	1	Ever smoked	34995502	LDpred2 (bigsnpr)
Sensation Seeking	PGS002126	upps_y_ss_sensation_seeking ~ PGS002126_hmPOS_GRCh38_AVG + interview_age + highest_educ + sex_at_birth + site_id_l + genetic_pc_1 + genetic_pc_2 + genetic_pc_3 + genetic_pc_4 + genetic_pc_5 + genetic_pc_6 + genetic_pc_7 + genetic_pc_8 + genetic_pc_9 + genetic_pc_10	baseline	-0.00870161	0.0402685	-0.21609	637		7.80787e-05	0.828992	1	Ever smoked	34995502	LDpred2 (bigsnpr)
Negative Urgency	PGS001139	upps_y_ss_negative_urgency ~ PGS001139_hmPOS_GRCh38_AVG + interview_age + highest_educ + sex_at_birth + site_id_l + genetic_pc_1 + genetic_pc_2 + genetic_pc_3 + genetic_pc_4 + genetic_pc_5 + genetic_pc_6 + genetic_pc_7 + genetic_pc_8 + genetic_pc_9 + genetic_pc_10	baseline	0.00663484	0.0392582	0.169005	637		4.77616e-05	0.86585	1	Light smokers, at least 100 smokes in lifetime	35324888	snpnet
Lack of Planning	PGS001139	upps_y_ss_lack_of_planning ~ PGS001139_hmPOS_GRCh38_AVG + interview_age + highest_educ + sex_at_birth + site_id_l + genetic_pc_1 + genetic_pc_2 + genetic_pc_3 + genetic_pc_4 + genetic_pc_5 + genetic_pc_6 + genetic_pc_7 + genetic_pc_8 + genetic_pc_9 + genetic_pc_10	baseline	0.0126206	0.0360484	0.350101	637		0.000204926	0.726386	1	Light smokers, at least 100 smokes in lifetime	35324888	snpnet
Lack of Perserverance	PGS001139	upps_y_ss_lack_of_perseverance ~ PGS001139_hmPOS_GRCh38_AVG + interview_age + highest_educ + sex_at_birth + site_id_l + genetic_pc_1 + genetic_pc_2 + genetic_pc_3 + genetic_pc_4 + genetic_pc_5 + genetic_pc_6 + genetic_pc_7 + genetic_pc_8 + genetic_pc_9 + genetic_pc_10	baseline	0.0238886	0.0357035	0.669084	637		0.000748057	0.5037	1	Light smokers, at least 100 smokes in lifetime	35324888	snpnet
Positive Urgency	PGS001139	upps_y_ss_positive_urgency ~ PGS001139_hmPOS_GRCh38_AVG + interview_age + highest_educ + sex_at_birth + site_id_l + genetic_pc_1 + genetic_pc_2 + genetic_pc_3 + genetic_pc_4 + genetic_pc_5 + genetic_pc_6 + genetic_pc_7 + genetic_pc_8 + genetic_pc_9 + genetic_pc_10	baseline	0.0382946	0.0383778	0.997831	637		0.00166223	0.318765	1	Light smokers, at least 100 smokes in lifetime	35324888	snpnet
Sensation Seeking	PGS001139	upps_y_ss_sensation_seeking ~ PGS001139_hmPOS_GRCh38_AVG + interview_age + highest_educ + sex_at_birth + site_id_l + genetic_pc_1 + genetic_pc_2 + genetic_pc_3 + genetic_pc_4 + genetic_pc_5 + genetic_pc_6 + genetic_pc_7 + genetic_pc_8 + genetic_pc_9 + genetic_pc_10	baseline	-0.0135105	0.0393537	-0.34331	637		0.000197054	0.731486	1	Light smokers, at least 100 smokes in lifetime	35324888	snpnet
Negative Urgency	PGS001127	upps_y_ss_negative_urgency ~ PGS001127_hmPOS_GRCh38_AVG + interview_age + highest_educ + sex_at_birth + site_id_l + genetic_pc_1 + genetic_pc_2 + genetic_pc_3 + genetic_pc_4 + genetic_pc_5 + genetic_pc_6 + genetic_pc_7 + genetic_pc_8 + genetic_pc_9 + genetic_pc_10	baseline	-0.102832	0.0405407	-2.53652	637		0.0106445	0.0114493	1	Never Smoker	35324888	snpnet
Lack of Planning	PGS001127	upps_y_ss_lack_of_planning ~ PGS001127_hmPOS_GRCh38_AVG + interview_age + highest_educ + sex_at_birth + site_id_l + genetic_pc_1 + genetic_pc_2 + genetic_pc_3 + genetic_pc_4 + genetic_pc_5 + genetic_pc_6 + genetic_pc_7 + genetic_pc_8 + genetic_pc_9 + genetic_pc_10	baseline	0.00396298	0.0374283	0.105882	637		1.8747e-05	0.915712	1	Never Smoker	35324888	snpnet
Lack of Perserverance	PGS001127	upps_y_ss_lack_of_perseverance ~ PGS001127_hmPOS_GRCh38_AVG + interview_age + highest_educ + sex_at_birth + site_id_l + genetic_pc_1 + genetic_pc_2 + genetic_pc_3 + genetic_pc_4 + genetic_pc_5 + genetic_pc_6 + genetic_pc_7 + genetic_pc_8 + genetic_pc_9 + genetic_pc_10	baseline	-0.0134134	0.0370766	-0.361774	637		0.000218816	0.717649	1	Never Smoker	35324888	snpnet
Positive Urgency	PGS001127	upps_y_ss_positive_urgency ~ PGS001127_hmPOS_GRCh38_AVG + interview_age + highest_educ + sex_at_birth + site_id_l + genetic_pc_1 + genetic_pc_2 + genetic_pc_3 + genetic_pc_4 + genetic_pc_5 + genetic_pc_6 + genetic_pc_7 + genetic_pc_8 + genetic_pc_9 + genetic_pc_10	baseline	-0.0331573	0.0398533	-0.831982	637		0.00115618	0.405751	1	Never Smoker	35324888	snpnet
Sensation Seeking	PGS001127	upps_y_ss_sensation_seeking ~ PGS001127_hmPOS_GRCh38_AVG + interview_age + highest_educ + sex_at_birth + site_id_l + genetic_pc_1 + genetic_pc_2 + genetic_pc_3 + genetic_pc_4 + genetic_pc_5 + genetic_pc_6 + genetic_pc_7 + genetic_pc_8 + genetic_pc_9 + genetic_pc_10	baseline	0.00547574	0.0408598	0.134013	637		3.00316e-05	0.893438	1	Never Smoker	35324888	snpnet
Negative Urgency	PGS002233	upps_y_ss_negative_urgency ~ PGS002233_hmPOS_GRCh38_AVG + interview_age + highest_educ + sex_at_birth + site_id_l + genetic_pc_1 + genetic_pc_2 + genetic_pc_3 + genetic_pc_4 + genetic_pc_5 + genetic_pc_6 + genetic_pc_7 + genetic_pc_8 + genetic_pc_9 + genetic_pc_10	baseline	-0.00637318	0.0397987	-0.160136	637		4.28801e-05	0.872828	1	Nicotine metabolite ratio	30442082	PRSice	European:100
Lack of Planning	PGS002233	upps_y_ss_lack_of_planning ~ PGS002233_hmPOS_GRCh38_AVG + interview_age + highest_educ + sex_at_birth + site_id_l + genetic_pc_1 + genetic_pc_2 + genetic_pc_3 + genetic_pc_4 + genetic_pc_5 + genetic_pc_6 + genetic_pc_7 + genetic_pc_8 + genetic_pc_9 + genetic_pc_10	baseline	0.0265288	0.0365323	0.726174	637		0.000881045	0.468016	1	Nicotine metabolite ratio	30442082	PRSice	European:100
Lack of Perserverance	PGS002233	upps_y_ss_lack_of_perseverance ~ PGS002233_hmPOS_GRCh38_AVG + interview_age + highest_educ + sex_at_birth + site_id_l + genetic_pc_1 + genetic_pc_2 + genetic_pc_3 + genetic_pc_4 + genetic_pc_5 + genetic_pc_6 + genetic_pc_7 + genetic_pc_8 + genetic_pc_9 + genetic_pc_10	baseline	-0.0460749	0.0361595	-1.27421	637		0.00270773	0.203083	1	Nicotine metabolite ratio	30442082	PRSice	European:100
Positive Urgency	PGS002233	upps_y_ss_positive_urgency ~ PGS002233_hmPOS_GRCh38_AVG + interview_age + highest_educ + sex_at_birth + site_id_l + genetic_pc_1 + genetic_pc_2 + genetic_pc_3 + genetic_pc_4 + genetic_pc_5 + genetic_pc_6 + genetic_pc_7 + genetic_pc_8 + genetic_pc_9 + genetic_pc_10	baseline	0.0142052	0.0389342	0.364852	637		0.000222554	0.715351	1	Nicotine metabolite ratio	30442082	PRSice	European:100
Sensation Seeking	PGS002233	upps_y_ss_sensation_seeking ~ PGS002233_hmPOS_GRCh38_AVG + interview_age + highest_educ + sex_at_birth + site_id_l + genetic_pc_1 + genetic_pc_2 + genetic_pc_3 + genetic_pc_4 + genetic_pc_5 + genetic_pc_6 + genetic_pc_7 + genetic_pc_8 + genetic_pc_9 + genetic_pc_10	baseline	0.0690314	0.0397994	1.73448	637		0.00500564	0.0833476	1	Nicotine metabolite ratio	30442082	PRSice	European:100
Negative Urgency	PGS001515	upps_y_ss_negative_urgency ~ PGS001515_hmPOS_GRCh38_AVG + interview_age + highest_educ + sex_at_birth + site_id_l + genetic_pc_1 + genetic_pc_2 + genetic_pc_3 + genetic_pc_4 + genetic_pc_5 + genetic_pc_6 + genetic_pc_7 + genetic_pc_8 + genetic_pc_9 + genetic_pc_10	baseline	-0.0328555	0.046704	-0.703484	637		0.000826892	0.482028	1	Number of cigarettes currently smoked daily (current cigarette smokers)	35324888	snpnet
Lack of Planning	PGS001515	upps_y_ss_lack_of_planning ~ PGS001515_hmPOS_GRCh38_AVG + interview_age + highest_educ + sex_at_birth + site_id_l + genetic_pc_1 + genetic_pc_2 + genetic_pc_3 + genetic_pc_4 + genetic_pc_5 + genetic_pc_6 + genetic_pc_7 + genetic_pc_8 + genetic_pc_9 + genetic_pc_10	baseline	0.0538479	0.04285	1.25666	637		0.00263385	0.209367	1	Number of cigarettes currently smoked daily (current cigarette smokers)	35324888	snpnet
Lack of Perserverance	PGS001515	upps_y_ss_lack_of_perseverance ~ PGS001515_hmPOS_GRCh38_AVG + interview_age + highest_educ + sex_at_birth + site_id_l + genetic_pc_1 + genetic_pc_2 + genetic_pc_3 + genetic_pc_4 + genetic_pc_5 + genetic_pc_6 + genetic_pc_7 + genetic_pc_8 + genetic_pc_9 + genetic_pc_10	baseline	0.00996924	0.0425057	0.234539	637		9.1979e-05	0.814647	1	Number of cigarettes currently smoked daily (current cigarette smokers)	35324888	snpnet
Positive Urgency	PGS001515	upps_y_ss_positive_urgency ~ PGS001515_hmPOS_GRCh38_AVG + interview_age + highest_educ + sex_at_birth + site_id_l + genetic_pc_1 + genetic_pc_2 + genetic_pc_3 + genetic_pc_4 + genetic_pc_5 + genetic_pc_6 + genetic_pc_7 + genetic_pc_8 + genetic_pc_9 + genetic_pc_10	baseline	-0.0021684	0.0457124	-0.0474358	637		3.76279e-06	0.962182	1	Number of cigarettes currently smoked daily (current cigarette smokers)	35324888	snpnet
Sensation Seeking	PGS001515	upps_y_ss_sensation_seeking ~ PGS001515_hmPOS_GRCh38_AVG + interview_age + highest_educ + sex_at_birth + site_id_l + genetic_pc_1 + genetic_pc_2 + genetic_pc_3 + genetic_pc_4 + genetic_pc_5 + genetic_pc_6 + genetic_pc_7 + genetic_pc_8 + genetic_pc_9 + genetic_pc_10	baseline	-0.031822	0.0468225	-0.679631	637		0.000771808	0.497001	1	Number of cigarettes currently smoked daily (current cigarette smokers)	35324888	snpnet
Negative Urgency	PGS001130	upps_y_ss_negative_urgency ~ PGS001130_hmPOS_GRCh38_AVG + interview_age + highest_educ + sex_at_birth + site_id_l + genetic_pc_1 + genetic_pc_2 + genetic_pc_3 + genetic_pc_4 + genetic_pc_5 + genetic_pc_6 + genetic_pc_7 + genetic_pc_8 + genetic_pc_9 + genetic_pc_10	baseline	-0.0181186	0.039806	-0.455172	637		0.000346337	0.649151	1	Number of cigarettes previously smoked per day	35324888	snpnet
Lack of Planning	PGS001130	upps_y_ss_lack_of_planning ~ PGS001130_hmPOS_GRCh38_AVG + interview_age + highest_educ + sex_at_birth + site_id_l + genetic_pc_1 + genetic_pc_2 + genetic_pc_3 + genetic_pc_4 + genetic_pc_5 + genetic_pc_6 + genetic_pc_7 + genetic_pc_8 + genetic_pc_9 + genetic_pc_10	baseline	-0.0512191	0.0365006	-1.40324	637		0.00328197	0.161064	1	Number of cigarettes previously smoked per day	35324888	snpnet
Lack of Perserverance	PGS001130	upps_y_ss_lack_of_perseverance ~ PGS001130_hmPOS_GRCh38_AVG + interview_age + highest_educ + sex_at_birth + site_id_l + genetic_pc_1 + genetic_pc_2 + genetic_pc_3 + genetic_pc_4 + genetic_pc_5 + genetic_pc_6 + genetic_pc_7 + genetic_pc_8 + genetic_pc_9 + genetic_pc_10	baseline	0.0241988	0.0362072	0.668343	637		0.000746403	0.504172	1	Number of cigarettes previously smoked per day	35324888	snpnet
Positive Urgency	PGS001130	upps_y_ss_positive_urgency ~ PGS001130_hmPOS_GRCh38_AVG + interview_age + highest_educ + sex_at_birth + site_id_l + genetic_pc_1 + genetic_pc_2 + genetic_pc_3 + genetic_pc_4 + genetic_pc_5 + genetic_pc_6 + genetic_pc_7 + genetic_pc_8 + genetic_pc_9 + genetic_pc_10	baseline	0.00030374	0.0389516	0.00779788	637		1.01684e-07	0.993781	1	Number of cigarettes previously smoked per day	35324888	snpnet
Sensation Seeking	PGS001130	upps_y_ss_sensation_seeking ~ PGS001130_hmPOS_GRCh38_AVG + interview_age + highest_educ + sex_at_birth + site_id_l + genetic_pc_1 + genetic_pc_2 + genetic_pc_3 + genetic_pc_4 + genetic_pc_5 + genetic_pc_6 + genetic_pc_7 + genetic_pc_8 + genetic_pc_9 + genetic_pc_10	baseline	-0.022573	0.0399021	-0.56571	637		0.000534878	0.571803	1	Number of cigarettes previously smoked per day	35324888	snpnet
Negative Urgency	PGS001046	upps_y_ss_negative_urgency ~ PGS001046_hmPOS_GRCh38_AVG + interview_age + highest_educ + sex_at_birth + site_id_l + genetic_pc_1 + genetic_pc_2 + genetic_pc_3 + genetic_pc_4 + genetic_pc_5 + genetic_pc_6 + genetic_pc_7 + genetic_pc_8 + genetic_pc_9 + genetic_pc_10	baseline	0.0593942	0.0408305	1.45465	637		0.003526	0.146291	1	Past tobacco smoking (Smoked at least once)	35324888	snpnet
Lack of Planning	PGS001046	upps_y_ss_lack_of_planning ~ PGS001046_hmPOS_GRCh38_AVG + interview_age + highest_educ + sex_at_birth + site_id_l + genetic_pc_1 + genetic_pc_2 + genetic_pc_3 + genetic_pc_4 + genetic_pc_5 + genetic_pc_6 + genetic_pc_7 + genetic_pc_8 + genetic_pc_9 + genetic_pc_10	baseline	-0.0268144	0.0375454	-0.714186	637		0.000852219	0.475391	1	Past tobacco smoking (Smoked at least once)	35324888	snpnet
Lack of Perserverance	PGS001046	upps_y_ss_lack_of_perseverance ~ PGS001046_hmPOS_GRCh38_AVG + interview_age + highest_educ + sex_at_birth + site_id_l + genetic_pc_1 + genetic_pc_2 + genetic_pc_3 + genetic_pc_4 + genetic_pc_5 + genetic_pc_6 + genetic_pc_7 + genetic_pc_8 + genetic_pc_9 + genetic_pc_10	baseline	-0.0390151	0.037178	-1.04941	637		0.0018382	0.294412	1	Past tobacco smoking (Smoked at least once)	35324888	snpnet
Positive Urgency	PGS001046	upps_y_ss_positive_urgency ~ PGS001046_hmPOS_GRCh38_AVG + interview_age + highest_educ + sex_at_birth + site_id_l + genetic_pc_1 + genetic_pc_2 + genetic_pc_3 + genetic_pc_4 + genetic_pc_5 + genetic_pc_6 + genetic_pc_7 + genetic_pc_8 + genetic_pc_9 + genetic_pc_10	baseline	-0.0551666	0.0399542	-1.38075	637		0.00317793	0.167872	1	Past tobacco smoking (Smoked at least once)	35324888	snpnet
Sensation Seeking	PGS001046	upps_y_ss_sensation_seeking ~ PGS001046_hmPOS_GRCh38_AVG + interview_age + highest_educ + sex_at_birth + site_id_l + genetic_pc_1 + genetic_pc_2 + genetic_pc_3 + genetic_pc_4 + genetic_pc_5 + genetic_pc_6 + genetic_pc_7 + genetic_pc_8 + genetic_pc_9 + genetic_pc_10	baseline	-0.0213709	0.040996	-0.521291	637		0.000454216	0.602357	1	Past tobacco smoking (Smoked at least once)	35324888	snpnet
Negative Urgency	PGS001047	upps_y_ss_negative_urgency ~ PGS001047_hmPOS_GRCh38_AVG + interview_age + highest_educ + sex_at_birth + site_id_l + genetic_pc_1 + genetic_pc_2 + genetic_pc_3 + genetic_pc_4 + genetic_pc_5 + genetic_pc_6 + genetic_pc_7 + genetic_pc_8 + genetic_pc_9 + genetic_pc_10	baseline	0.0280229	0.0400938	0.698933	637		0.000816235	0.484866	1	Past tobacco smoking (Smoked occasionally)	35324888	snpnet
Lack of Planning	PGS001047	upps_y_ss_lack_of_planning ~ PGS001047_hmPOS_GRCh38_AVG + interview_age + highest_educ + sex_at_birth + site_id_l + genetic_pc_1 + genetic_pc_2 + genetic_pc_3 + genetic_pc_4 + genetic_pc_5 + genetic_pc_6 + genetic_pc_7 + genetic_pc_8 + genetic_pc_9 + genetic_pc_10	baseline	0.00135918	0.0368335	0.0369007	637		2.27703e-06	0.970576	1	Past tobacco smoking (Smoked occasionally)	35324888	snpnet
Lack of Perserverance	PGS001047	upps_y_ss_lack_of_perseverance ~ PGS001047_hmPOS_GRCh38_AVG + interview_age + highest_educ + sex_at_birth + site_id_l + genetic_pc_1 + genetic_pc_2 + genetic_pc_3 + genetic_pc_4 + genetic_pc_5 + genetic_pc_6 + genetic_pc_7 + genetic_pc_8 + genetic_pc_9 + genetic_pc_10	baseline	0.0106016	0.0364886	0.290545	637		0.000141145	0.7715	1	Past tobacco smoking (Smoked occasionally)	35324888	snpnet
Positive Urgency	PGS001047	upps_y_ss_positive_urgency ~ PGS001047_hmPOS_GRCh38_AVG + interview_age + highest_educ + sex_at_birth + site_id_l + genetic_pc_1 + genetic_pc_2 + genetic_pc_3 + genetic_pc_4 + genetic_pc_5 + genetic_pc_6 + genetic_pc_7 + genetic_pc_8 + genetic_pc_9 + genetic_pc_10	baseline	-0.00570908	0.0392417	-0.145485	637		3.53933e-05	0.884377	1	Past tobacco smoking (Smoked occasionally)	35324888	snpnet
Sensation Seeking	PGS001047	upps_y_ss_sensation_seeking ~ PGS001047_hmPOS_GRCh38_AVG + interview_age + highest_educ + sex_at_birth + site_id_l + genetic_pc_1 + genetic_pc_2 + genetic_pc_3 + genetic_pc_4 + genetic_pc_5 + genetic_pc_6 + genetic_pc_7 + genetic_pc_8 + genetic_pc_9 + genetic_pc_10	baseline	-0.000544354	0.0402108	-0.0135375	637		3.06462e-07	0.989203	1	Past tobacco smoking (Smoked occasionally)	35324888	snpnet
Negative Urgency	PGS001128	upps_y_ss_negative_urgency ~ PGS001128_hmPOS_GRCh38_AVG + interview_age + highest_educ + sex_at_birth + site_id_l + genetic_pc_1 + genetic_pc_2 + genetic_pc_3 + genetic_pc_4 + genetic_pc_5 + genetic_pc_6 + genetic_pc_7 + genetic_pc_8 + genetic_pc_9 + genetic_pc_10	baseline	0.0332292	0.0401988	0.826623	637		0.00114135	0.408781	1	Previous Smoker	35324888	snpnet
Lack of Planning	PGS001128	upps_y_ss_lack_of_planning ~ PGS001128_hmPOS_GRCh38_AVG + interview_age + highest_educ + sex_at_birth + site_id_l + genetic_pc_1 + genetic_pc_2 + genetic_pc_3 + genetic_pc_4 + genetic_pc_5 + genetic_pc_6 + genetic_pc_7 + genetic_pc_8 + genetic_pc_9 + genetic_pc_10	baseline	0.00193181	0.036936	0.0523015	637		4.57431e-06	0.958306	1	Previous Smoker	35324888	snpnet
Lack of Perserverance	PGS001128	upps_y_ss_lack_of_perseverance ~ PGS001128_hmPOS_GRCh38_AVG + interview_age + highest_educ + sex_at_birth + site_id_l + genetic_pc_1 + genetic_pc_2 + genetic_pc_3 + genetic_pc_4 + genetic_pc_5 + genetic_pc_6 + genetic_pc_7 + genetic_pc_8 + genetic_pc_9 + genetic_pc_10	baseline	0.0244742	0.036579	0.669077	637		0.000748042	0.503705	1	Previous Smoker	35324888	snpnet
Positive Urgency	PGS001128	upps_y_ss_positive_urgency ~ PGS001128_hmPOS_GRCh38_AVG + interview_age + highest_educ + sex_at_birth + site_id_l + genetic_pc_1 + genetic_pc_2 + genetic_pc_3 + genetic_pc_4 + genetic_pc_5 + genetic_pc_6 + genetic_pc_7 + genetic_pc_8 + genetic_pc_9 + genetic_pc_10	baseline	-0.0149055	0.0393468	-0.378824	637		0.000239922	0.704953	1	Previous Smoker	35324888	snpnet
Sensation Seeking	PGS001128	upps_y_ss_sensation_seeking ~ PGS001128_hmPOS_GRCh38_AVG + interview_age + highest_educ + sex_at_birth + site_id_l + genetic_pc_1 + genetic_pc_2 + genetic_pc_3 + genetic_pc_4 + genetic_pc_5 + genetic_pc_6 + genetic_pc_7 + genetic_pc_8 + genetic_pc_9 + genetic_pc_10	baseline	-0.0239057	0.0403108	-0.593035	637		0.000587765	0.553382	1	Previous Smoker	35324888	snpnet
Negative Urgency	PGS003369	upps_y_ss_negative_urgency ~ PGS003369_hmPOS_GRCh38_AVG + interview_age + highest_educ + sex_at_birth + site_id_l + genetic_pc_1 + genetic_pc_2 + genetic_pc_3 + genetic_pc_4 + genetic_pc_5 + genetic_pc_6 + genetic_pc_7 + genetic_pc_8 + genetic_pc_9 + genetic_pc_10	baseline	0.0792856	0.0422784	1.87532	637		0.00584661	0.0612354	1	Smoking cessation	36477530	LDpred	African:100
Lack of Planning	PGS003369	upps_y_ss_lack_of_planning ~ PGS003369_hmPOS_GRCh38_AVG + interview_age + highest_educ + sex_at_birth + site_id_l + genetic_pc_1 + genetic_pc_2 + genetic_pc_3 + genetic_pc_4 + genetic_pc_5 + genetic_pc_6 + genetic_pc_7 + genetic_pc_8 + genetic_pc_9 + genetic_pc_10	baseline	0.0631758	0.0388529	1.62603	637		0.00440188	0.104471	1	Smoking cessation	36477530	LDpred	African:100
Lack of Perserverance	PGS003369	upps_y_ss_lack_of_perseverance ~ PGS003369_hmPOS_GRCh38_AVG + interview_age + highest_educ + sex_at_birth + site_id_l + genetic_pc_1 + genetic_pc_2 + genetic_pc_3 + genetic_pc_4 + genetic_pc_5 + genetic_pc_6 + genetic_pc_7 + genetic_pc_8 + genetic_pc_9 + genetic_pc_10	baseline	0.0801735	0.0384371	2.08584	637		0.0072229	0.0374166	1	Smoking cessation	36477530	LDpred	African:100
Positive Urgency	PGS003369	upps_y_ss_positive_urgency ~ PGS003369_hmPOS_GRCh38_AVG + interview_age + highest_educ + sex_at_birth + site_id_l + genetic_pc_1 + genetic_pc_2 + genetic_pc_3 + genetic_pc_4 + genetic_pc_5 + genetic_pc_6 + genetic_pc_7 + genetic_pc_8 + genetic_pc_9 + genetic_pc_10	baseline	-0.00149855	0.0414851	-0.0361225	637		2.182e-06	0.971197	1	Smoking cessation	36477530	LDpred	African:100
Sensation Seeking	PGS003369	upps_y_ss_sensation_seeking ~ PGS003369_hmPOS_GRCh38_AVG + interview_age + highest_educ + sex_at_birth + site_id_l + genetic_pc_1 + genetic_pc_2 + genetic_pc_3 + genetic_pc_4 + genetic_pc_5 + genetic_pc_6 + genetic_pc_7 + genetic_pc_8 + genetic_pc_9 + genetic_pc_10	baseline	-0.0210706	0.0425001	-0.495777	637		0.000410859	0.620234	1	Smoking cessation	36477530	LDpred	African:100
Negative Urgency	PGS003357	upps_y_ss_negative_urgency ~ PGS003357_hmPOS_GRCh38_AVG + interview_age + highest_educ + sex_at_birth + site_id_l + genetic_pc_1 + genetic_pc_2 + genetic_pc_3 + genetic_pc_4 + genetic_pc_5 + genetic_pc_6 + genetic_pc_7 + genetic_pc_8 + genetic_pc_9 + genetic_pc_10	baseline	-0.0401082	0.0527002	-0.761064	637		0.000967656	0.446919	1	Smoking initiation	36477530	LDpred	African:100
Lack of Planning	PGS003357	upps_y_ss_lack_of_planning ~ PGS003357_hmPOS_GRCh38_AVG + interview_age + highest_educ + sex_at_birth + site_id_l + genetic_pc_1 + genetic_pc_2 + genetic_pc_3 + genetic_pc_4 + genetic_pc_5 + genetic_pc_6 + genetic_pc_7 + genetic_pc_8 + genetic_pc_9 + genetic_pc_10	baseline	-0.0705587	0.0483325	-1.45986	637		0.0035512	0.144854	1	Smoking initiation	36477530	LDpred	African:100
Lack of Perserverance	PGS003357	upps_y_ss_lack_of_perseverance ~ PGS003357_hmPOS_GRCh38_AVG + interview_age + highest_educ + sex_at_birth + site_id_l + genetic_pc_1 + genetic_pc_2 + genetic_pc_3 + genetic_pc_4 + genetic_pc_5 + genetic_pc_6 + genetic_pc_7 + genetic_pc_8 + genetic_pc_9 + genetic_pc_10	baseline	-0.0515673	0.0479221	-1.07607	637		0.00193258	0.282332	1	Smoking initiation	36477530	LDpred	African:100
Positive Urgency	PGS003357	upps_y_ss_positive_urgency ~ PGS003357_hmPOS_GRCh38_AVG + interview_age + highest_educ + sex_at_birth + site_id_l + genetic_pc_1 + genetic_pc_2 + genetic_pc_3 + genetic_pc_4 + genetic_pc_5 + genetic_pc_6 + genetic_pc_7 + genetic_pc_8 + genetic_pc_9 + genetic_pc_10	baseline	-0.00973904	0.0515835	-0.188802	637		5.96052e-05	0.850312	1	Smoking initiation	36477530	LDpred	African:100
Sensation Seeking	PGS003357	upps_y_ss_sensation_seeking ~ PGS003357_hmPOS_GRCh38_AVG + interview_age + highest_educ + sex_at_birth + site_id_l + genetic_pc_1 + genetic_pc_2 + genetic_pc_3 + genetic_pc_4 + genetic_pc_5 + genetic_pc_6 + genetic_pc_7 + genetic_pc_8 + genetic_pc_9 + genetic_pc_10	baseline	0.0812174	0.0527536	1.53956	637		0.00394799	0.124196	1	Smoking initiation	36477530	LDpred	African:100
Negative Urgency	PGS002348	upps_y_ss_negative_urgency ~ PGS002348_hmPOS_GRCh38_AVG + interview_age + highest_educ + sex_at_birth + site_id_l + genetic_pc_1 + genetic_pc_2 + genetic_pc_3 + genetic_pc_4 + genetic_pc_5 + genetic_pc_6 + genetic_pc_7 + genetic_pc_8 + genetic_pc_9 + genetic_pc_10	baseline	0.0913251	0.039742	2.29795	637		0.0087531	0.0219089	1	Smoking status	35393596	BOLT-LMM	European:100
Lack of Planning	PGS002348	upps_y_ss_lack_of_planning ~ PGS002348_hmPOS_GRCh38_AVG + interview_age + highest_educ + sex_at_birth + site_id_l + genetic_pc_1 + genetic_pc_2 + genetic_pc_3 + genetic_pc_4 + genetic_pc_5 + genetic_pc_6 + genetic_pc_7 + genetic_pc_8 + genetic_pc_9 + genetic_pc_10	baseline	0.0412475	0.0366174	1.12645	637		0.00211738	0.260429	1	Smoking status	35393596	BOLT-LMM	European:100
Lack of Perserverance	PGS002348	upps_y_ss_lack_of_perseverance ~ PGS002348_hmPOS_GRCh38_AVG + interview_age + highest_educ + sex_at_birth + site_id_l + genetic_pc_1 + genetic_pc_2 + genetic_pc_3 + genetic_pc_4 + genetic_pc_5 + genetic_pc_6 + genetic_pc_7 + genetic_pc_8 + genetic_pc_9 + genetic_pc_10	baseline	0.0448066	0.0362692	1.23539	637		0.00254566	0.217171	1	Smoking status	35393596	BOLT-LMM	European:100
Positive Urgency	PGS002348	upps_y_ss_positive_urgency ~ PGS002348_hmPOS_GRCh38_AVG + interview_age + highest_educ + sex_at_birth + site_id_l + genetic_pc_1 + genetic_pc_2 + genetic_pc_3 + genetic_pc_4 + genetic_pc_5 + genetic_pc_6 + genetic_pc_7 + genetic_pc_8 + genetic_pc_9 + genetic_pc_10	baseline	0.0405785	0.0390182	1.03999	637		0.00180539	0.298766	1	Smoking status	35393596	BOLT-LMM	European:100
Sensation Seeking	PGS002348	upps_y_ss_sensation_seeking ~ PGS002348_hmPOS_GRCh38_AVG + interview_age + highest_educ + sex_at_birth + site_id_l + genetic_pc_1 + genetic_pc_2 + genetic_pc_3 + genetic_pc_4 + genetic_pc_5 + genetic_pc_6 + genetic_pc_7 + genetic_pc_8 + genetic_pc_9 + genetic_pc_10	baseline	-0.0132829	0.0400135	-0.331959	637		0.000184242	0.740036	1	Smoking status	35393596	BOLT-LMM	European:100
Negative Urgency	PGS001129	upps_y_ss_negative_urgency ~ PGS001129_hmPOS_GRCh38_AVG + interview_age + highest_educ + sex_at_birth + site_id_l + genetic_pc_1 + genetic_pc_2 + genetic_pc_3 + genetic_pc_4 + genetic_pc_5 + genetic_pc_6 + genetic_pc_7 + genetic_pc_8 + genetic_pc_9 + genetic_pc_10	baseline	0.039897	0.0410639	0.971583	637		0.00157606	0.331651	1	Smoking status (ever vs never smokers)	35324888	snpnet
Lack of Planning	PGS001129	upps_y_ss_lack_of_planning ~ PGS001129_hmPOS_GRCh38_AVG + interview_age + highest_educ + sex_at_birth + site_id_l + genetic_pc_1 + genetic_pc_2 + genetic_pc_3 + genetic_pc_4 + genetic_pc_5 + genetic_pc_6 + genetic_pc_7 + genetic_pc_8 + genetic_pc_9 + genetic_pc_10	baseline	0.0399246	0.0377039	1.0589	637		0.00187152	0.290073	1	Smoking status (ever vs never smokers)	35324888	snpnet
Lack of Perserverance	PGS001129	upps_y_ss_lack_of_perseverance ~ PGS001129_hmPOS_GRCh38_AVG + interview_age + highest_educ + sex_at_birth + site_id_l + genetic_pc_1 + genetic_pc_2 + genetic_pc_3 + genetic_pc_4 + genetic_pc_5 + genetic_pc_6 + genetic_pc_7 + genetic_pc_8 + genetic_pc_9 + genetic_pc_10	baseline	0.0605453	0.0373063	1.62292	637		0.00438517	0.105133	1	Smoking status (ever vs never smokers)	35324888	snpnet
Positive Urgency	PGS001129	upps_y_ss_positive_urgency ~ PGS001129_hmPOS_GRCh38_AVG + interview_age + highest_educ + sex_at_birth + site_id_l + genetic_pc_1 + genetic_pc_2 + genetic_pc_3 + genetic_pc_4 + genetic_pc_5 + genetic_pc_6 + genetic_pc_7 + genetic_pc_8 + genetic_pc_9 + genetic_pc_10	baseline	0.0626118	0.0401256	1.56039	637		0.00405512	0.119196	1	Smoking status (ever vs never smokers)	35324888	snpnet
Sensation Seeking	PGS001129	upps_y_ss_sensation_seeking ~ PGS001129_hmPOS_GRCh38_AVG + interview_age + highest_educ + sex_at_birth + site_id_l + genetic_pc_1 + genetic_pc_2 + genetic_pc_3 + genetic_pc_4 + genetic_pc_5 + genetic_pc_6 + genetic_pc_7 + genetic_pc_8 + genetic_pc_9 + genetic_pc_10	baseline	0.0153985	0.0411946	0.373799	637		0.000233601	0.708686	1	Smoking status (ever vs never smokers)	35324888	snpnet
Negative Urgency	PGS001532	upps_y_ss_negative_urgency ~ PGS001532_hmPOS_GRCh38_AVG + interview_age + highest_educ + sex_at_birth + site_id_l + genetic_pc_1 + genetic_pc_2 + genetic_pc_3 + genetic_pc_4 + genetic_pc_5 + genetic_pc_6 + genetic_pc_7 + genetic_pc_8 + genetic_pc_9 + genetic_pc_10	baseline	-0.0399108	0.0396064	-1.00769	637		0.00169517	0.314013	1	Time from waking to first cigarette	35324888	snpnet
Lack of Planning	PGS001532	upps_y_ss_lack_of_planning ~ PGS001532_hmPOS_GRCh38_AVG + interview_age + highest_educ + sex_at_birth + site_id_l + genetic_pc_1 + genetic_pc_2 + genetic_pc_3 + genetic_pc_4 + genetic_pc_5 + genetic_pc_6 + genetic_pc_7 + genetic_pc_8 + genetic_pc_9 + genetic_pc_10	baseline	0.000914367	0.0364018	0.0251187	637		1.0551e-06	0.979969	1	Time from waking to first cigarette	35324888	snpnet
Lack of Perserverance	PGS001532	upps_y_ss_lack_of_perseverance ~ PGS001532_hmPOS_GRCh38_AVG + interview_age + highest_educ + sex_at_birth + site_id_l + genetic_pc_1 + genetic_pc_2 + genetic_pc_3 + genetic_pc_4 + genetic_pc_5 + genetic_pc_6 + genetic_pc_7 + genetic_pc_8 + genetic_pc_9 + genetic_pc_10	baseline	0.0324412	0.036039	0.90017	637		0.00135319	0.368392	1	Time from waking to first cigarette	35324888	snpnet
Positive Urgency	PGS001532	upps_y_ss_positive_urgency ~ PGS001532_hmPOS_GRCh38_AVG + interview_age + highest_educ + sex_at_birth + site_id_l + genetic_pc_1 + genetic_pc_2 + genetic_pc_3 + genetic_pc_4 + genetic_pc_5 + genetic_pc_6 + genetic_pc_7 + genetic_pc_8 + genetic_pc_9 + genetic_pc_10	baseline	0.0357577	0.0387548	0.922665	637		0.00142157	0.356554	1	Time from waking to first cigarette	35324888	snpnet
Sensation Seeking	PGS001532	upps_y_ss_sensation_seeking ~ PGS001532_hmPOS_GRCh38_AVG + interview_age + highest_educ + sex_at_birth + site_id_l + genetic_pc_1 + genetic_pc_2 + genetic_pc_3 + genetic_pc_4 + genetic_pc_5 + genetic_pc_6 + genetic_pc_7 + genetic_pc_8 + genetic_pc_9 + genetic_pc_10	baseline	0.041055	0.039704	1.03403	637		0.00178479	0.301542	1	Time from waking to first cigarette	35324888	snpnet
Negative Urgency	PGS002037	upps_y_ss_negative_urgency ~ PGS002037_hmPOS_GRCh38_AVG + interview_age + highest_educ + sex_at_birth + site_id_l + genetic_pc_1 + genetic_pc_2 + genetic_pc_3 + genetic_pc_4 + genetic_pc_5 + genetic_pc_6 + genetic_pc_7 + genetic_pc_8 + genetic_pc_9 + genetic_pc_10	baseline	0.0136701	0.0403395	0.338877	637		0.000192	0.734821	1	Tobacco use disorder	34995502	LDpred2 (bigsnpr)
Lack of Planning	PGS002037	upps_y_ss_lack_of_planning ~ PGS002037_hmPOS_GRCh38_AVG + interview_age + highest_educ + sex_at_birth + site_id_l + genetic_pc_1 + genetic_pc_2 + genetic_pc_3 + genetic_pc_4 + genetic_pc_5 + genetic_pc_6 + genetic_pc_7 + genetic_pc_8 + genetic_pc_9 + genetic_pc_10	baseline	-0.0234935	0.0370353	-0.634355	637		0.000672468	0.526092	1	Tobacco use disorder	34995502	LDpred2 (bigsnpr)
Lack of Perserverance	PGS002037	upps_y_ss_lack_of_perseverance ~ PGS002037_hmPOS_GRCh38_AVG + interview_age + highest_educ + sex_at_birth + site_id_l + genetic_pc_1 + genetic_pc_2 + genetic_pc_3 + genetic_pc_4 + genetic_pc_5 + genetic_pc_6 + genetic_pc_7 + genetic_pc_8 + genetic_pc_9 + genetic_pc_10	baseline	-0.0213971	0.0366929	-0.583141	637		0.000568327	0.560019	1	Tobacco use disorder	34995502	LDpred2 (bigsnpr)
Positive Urgency	PGS002037	upps_y_ss_positive_urgency ~ PGS002037_hmPOS_GRCh38_AVG + interview_age + highest_educ + sex_at_birth + site_id_l + genetic_pc_1 + genetic_pc_2 + genetic_pc_3 + genetic_pc_4 + genetic_pc_5 + genetic_pc_6 + genetic_pc_7 + genetic_pc_8 + genetic_pc_9 + genetic_pc_10	baseline	0.0203918	0.0394617	0.516748	637		0.000446337	0.605523	1	Tobacco use disorder	34995502	LDpred2 (bigsnpr)
Sensation Seeking	PGS002037	upps_y_ss_sensation_seeking ~ PGS002037_hmPOS_GRCh38_AVG + interview_age + highest_educ + sex_at_birth + site_id_l + genetic_pc_1 + genetic_pc_2 + genetic_pc_3 + genetic_pc_4 + genetic_pc_5 + genetic_pc_6 + genetic_pc_7 + genetic_pc_8 + genetic_pc_9 + genetic_pc_10	baseline	-0.011791	0.0404417	-0.291556	637		0.000142129	0.770727	1	Tobacco use disorder	34995502	LDpred2 (bigsnpr)
Negative Urgency	PGS002839	upps_y_ss_negative_urgency ~ PGS002839_hmPOS_GRCh38_AVG + interview_age + highest_educ + sex_at_birth + site_id_l + genetic_pc_1 + genetic_pc_2 + genetic_pc_3 + genetic_pc_4 + genetic_pc_5 + genetic_pc_6 + genetic_pc_7 + genetic_pc_8 + genetic_pc_9 + genetic_pc_10	second_year	0.0549353	0.0386605	1.42097	618		0.00347518	0.155865	1	Alcohol consumption	36152628	PRS-CS	European:100
Lack of Planning	PGS002839	upps_y_ss_lack_of_planning ~ PGS002839_hmPOS_GRCh38_AVG + interview_age + highest_educ + sex_at_birth + site_id_l + genetic_pc_1 + genetic_pc_2 + genetic_pc_3 + genetic_pc_4 + genetic_pc_5 + genetic_pc_6 + genetic_pc_7 + genetic_pc_8 + genetic_pc_9 + genetic_pc_10	second_year	0.0075108	0.0388024	0.193565	618		6.47065e-05	0.846584	1	Alcohol consumption	36152628	PRS-CS	European:100
Lack of Perserverance	PGS002839	upps_y_ss_lack_of_perseverance ~ PGS002839_hmPOS_GRCh38_AVG + interview_age + highest_educ + sex_at_birth + site_id_l + genetic_pc_1 + genetic_pc_2 + genetic_pc_3 + genetic_pc_4 + genetic_pc_5 + genetic_pc_6 + genetic_pc_7 + genetic_pc_8 + genetic_pc_9 + genetic_pc_10	second_year	-0.0289023	0.0376429	-0.767803	618		0.00101714	0.442917	1	Alcohol consumption	36152628	PRS-CS	European:100
Positive Urgency	PGS002839	upps_y_ss_positive_urgency ~ PGS002839_hmPOS_GRCh38_AVG + interview_age + highest_educ + sex_at_birth + site_id_l + genetic_pc_1 + genetic_pc_2 + genetic_pc_3 + genetic_pc_4 + genetic_pc_5 + genetic_pc_6 + genetic_pc_7 + genetic_pc_8 + genetic_pc_9 + genetic_pc_10	second_year	0.0504833	0.037558	1.34414	618		0.0031107	0.179429	1	Alcohol consumption	36152628	PRS-CS	European:100
Sensation Seeking	PGS002839	upps_y_ss_sensation_seeking ~ PGS002839_hmPOS_GRCh38_AVG + interview_age + highest_educ + sex_at_birth + site_id_l + genetic_pc_1 + genetic_pc_2 + genetic_pc_3 + genetic_pc_4 + genetic_pc_5 + genetic_pc_6 + genetic_pc_7 + genetic_pc_8 + genetic_pc_9 + genetic_pc_10	second_year	0.1246	0.0394622	3.15745	618		0.016927	0.0016744	0.309764	Alcohol consumption	36152628	PRS-CS	European:100
Negative Urgency	PGS000203	upps_y_ss_negative_urgency ~ PGS000203_hmPOS_GRCh38_AVG + interview_age + highest_educ + sex_at_birth + site_id_l + genetic_pc_1 + genetic_pc_2 + genetic_pc_3 + genetic_pc_4 + genetic_pc_5 + genetic_pc_6 + genetic_pc_7 + genetic_pc_8 + genetic_pc_9 + genetic_pc_10	second_year	0.0100773	0.0389256	0.258885	618		0.00011574	0.795816	1	Alcohol consumption (drinks per week)	32555147	PRS-CS	European:100
Lack of Planning	PGS000203	upps_y_ss_lack_of_planning ~ PGS000203_hmPOS_GRCh38_AVG + interview_age + highest_educ + sex_at_birth + site_id_l + genetic_pc_1 + genetic_pc_2 + genetic_pc_3 + genetic_pc_4 + genetic_pc_5 + genetic_pc_6 + genetic_pc_7 + genetic_pc_8 + genetic_pc_9 + genetic_pc_10	second_year	0.00307229	0.0390038	0.0787688	618		1.07158e-05	0.937244	1	Alcohol consumption (drinks per week)	32555147	PRS-CS	European:100
Lack of Perserverance	PGS000203	upps_y_ss_lack_of_perseverance ~ PGS000203_hmPOS_GRCh38_AVG + interview_age + highest_educ + sex_at_birth + site_id_l + genetic_pc_1 + genetic_pc_2 + genetic_pc_3 + genetic_pc_4 + genetic_pc_5 + genetic_pc_6 + genetic_pc_7 + genetic_pc_8 + genetic_pc_9 + genetic_pc_10	second_year	-0.0293799	0.0378368	-0.776489	618		0.00104026	0.437777	1	Alcohol consumption (drinks per week)	32555147	PRS-CS	European:100
Positive Urgency	PGS000203	upps_y_ss_positive_urgency ~ PGS000203_hmPOS_GRCh38_AVG + interview_age + highest_educ + sex_at_birth + site_id_l + genetic_pc_1 + genetic_pc_2 + genetic_pc_3 + genetic_pc_4 + genetic_pc_5 + genetic_pc_6 + genetic_pc_7 + genetic_pc_8 + genetic_pc_9 + genetic_pc_10	second_year	0.023943	0.0377977	0.633451	618		0.000692542	0.52669	1	Alcohol consumption (drinks per week)	32555147	PRS-CS	European:100
Sensation Seeking	PGS000203	upps_y_ss_sensation_seeking ~ PGS000203_hmPOS_GRCh38_AVG + interview_age + highest_educ + sex_at_birth + site_id_l + genetic_pc_1 + genetic_pc_2 + genetic_pc_3 + genetic_pc_4 + genetic_pc_5 + genetic_pc_6 + genetic_pc_7 + genetic_pc_8 + genetic_pc_9 + genetic_pc_10	second_year	0.137883	0.0395935	3.48246	618		0.020516	0.000534312	0.0988477	Alcohol consumption (drinks per week)	32555147	PRS-CS	European:100
Negative Urgency	PGS002115	upps_y_ss_negative_urgency ~ PGS002115_hmPOS_GRCh38_AVG + interview_age + highest_educ + sex_at_birth + site_id_l + genetic_pc_1 + genetic_pc_2 + genetic_pc_3 + genetic_pc_4 + genetic_pc_5 + genetic_pc_6 + genetic_pc_7 + genetic_pc_8 + genetic_pc_9 + genetic_pc_10	second_year	-0.0711432	0.0388547	-1.83101	618		0.00575698	0.0676129	1	Alcohol drinker status	34995502	LDpred2 (bigsnpr)
Lack of Planning	PGS002115	upps_y_ss_lack_of_planning ~ PGS002115_hmPOS_GRCh38_AVG + interview_age + highest_educ + sex_at_birth + site_id_l + genetic_pc_1 + genetic_pc_2 + genetic_pc_3 + genetic_pc_4 + genetic_pc_5 + genetic_pc_6 + genetic_pc_7 + genetic_pc_8 + genetic_pc_9 + genetic_pc_10	second_year	0.049946	0.0389881	1.28106	618		0.00282638	0.200686	1	Alcohol drinker status	34995502	LDpred2 (bigsnpr)
Lack of Perserverance	PGS002115	upps_y_ss_lack_of_perseverance ~ PGS002115_hmPOS_GRCh38_AVG + interview_age + highest_educ + sex_at_birth + site_id_l + genetic_pc_1 + genetic_pc_2 + genetic_pc_3 + genetic_pc_4 + genetic_pc_5 + genetic_pc_6 + genetic_pc_7 + genetic_pc_8 + genetic_pc_9 + genetic_pc_10	second_year	0.0644848	0.0377997	1.70596	618		0.0050013	0.0885513	1	Alcohol drinker status	34995502	LDpred2 (bigsnpr)
Positive Urgency	PGS002115	upps_y_ss_positive_urgency ~ PGS002115_hmPOS_GRCh38_AVG + interview_age + highest_educ + sex_at_birth + site_id_l + genetic_pc_1 + genetic_pc_2 + genetic_pc_3 + genetic_pc_4 + genetic_pc_5 + genetic_pc_6 + genetic_pc_7 + genetic_pc_8 + genetic_pc_9 + genetic_pc_10	second_year	-0.0274094	0.0378317	-0.724508	618		0.000905763	0.469046	1	Alcohol drinker status	34995502	LDpred2 (bigsnpr)
Sensation Seeking	PGS002115	upps_y_ss_sensation_seeking ~ PGS002115_hmPOS_GRCh38_AVG + interview_age + highest_educ + sex_at_birth + site_id_l + genetic_pc_1 + genetic_pc_2 + genetic_pc_3 + genetic_pc_4 + genetic_pc_5 + genetic_pc_6 + genetic_pc_7 + genetic_pc_8 + genetic_pc_9 + genetic_pc_10	second_year	0.019753	0.0400378	0.493358	618		0.000420207	0.621947	1	Alcohol drinker status	34995502	LDpred2 (bigsnpr)
Negative Urgency	PGS002152	upps_y_ss_negative_urgency ~ PGS002152_hmPOS_GRCh38_AVG + interview_age + highest_educ + sex_at_birth + site_id_l + genetic_pc_1 + genetic_pc_2 + genetic_pc_3 + genetic_pc_4 + genetic_pc_5 + genetic_pc_6 + genetic_pc_7 + genetic_pc_8 + genetic_pc_9 + genetic_pc_10	second_year	0.0490283	0.0388377	1.26239	618		0.00274481	0.207318	1	Alcohol intake frequency	34995502	LDpred2 (bigsnpr)
Lack of Planning	PGS002152	upps_y_ss_lack_of_planning ~ PGS002152_hmPOS_GRCh38_AVG + interview_age + highest_educ + sex_at_birth + site_id_l + genetic_pc_1 + genetic_pc_2 + genetic_pc_3 + genetic_pc_4 + genetic_pc_5 + genetic_pc_6 + genetic_pc_7 + genetic_pc_8 + genetic_pc_9 + genetic_pc_10	second_year	0.0335776	0.0389423	0.86224	618		0.00128239	0.388912	1	Alcohol intake frequency	34995502	LDpred2 (bigsnpr)
Lack of Perserverance	PGS002152	upps_y_ss_lack_of_perseverance ~ PGS002152_hmPOS_GRCh38_AVG + interview_age + highest_educ + sex_at_birth + site_id_l + genetic_pc_1 + genetic_pc_2 + genetic_pc_3 + genetic_pc_4 + genetic_pc_5 + genetic_pc_6 + genetic_pc_7 + genetic_pc_8 + genetic_pc_9 + genetic_pc_10	second_year	-0.0347393	0.0377932	-0.919194	618		0.00145714	0.358377	1	Alcohol intake frequency	34995502	LDpred2 (bigsnpr)
Positive Urgency	PGS002152	upps_y_ss_positive_urgency ~ PGS002152_hmPOS_GRCh38_AVG + interview_age + highest_educ + sex_at_birth + site_id_l + genetic_pc_1 + genetic_pc_2 + genetic_pc_3 + genetic_pc_4 + genetic_pc_5 + genetic_pc_6 + genetic_pc_7 + genetic_pc_8 + genetic_pc_9 + genetic_pc_10	second_year	0.00384512	0.0377749	0.101791	618		1.78949e-05	0.918958	1	Alcohol intake frequency	34995502	LDpred2 (bigsnpr)
Sensation Seeking	PGS002152	upps_y_ss_sensation_seeking ~ PGS002152_hmPOS_GRCh38_AVG + interview_age + highest_educ + sex_at_birth + site_id_l + genetic_pc_1 + genetic_pc_2 + genetic_pc_3 + genetic_pc_4 + genetic_pc_5 + genetic_pc_6 + genetic_pc_7 + genetic_pc_8 + genetic_pc_9 + genetic_pc_10	second_year	-0.0200354	0.0399596	-0.501392	618		0.000433997	0.616286	1	Alcohol intake frequency	34995502	LDpred2 (bigsnpr)
Negative Urgency	PGS002738	upps_y_ss_negative_urgency ~ PGS002738_hmPOS_GRCh38_AVG + interview_age + highest_educ + sex_at_birth + site_id_l + genetic_pc_1 + genetic_pc_2 + genetic_pc_3 + genetic_pc_4 + genetic_pc_5 + genetic_pc_6 + genetic_pc_7 + genetic_pc_8 + genetic_pc_9 + genetic_pc_10	second_year	0.0789525	0.0390071	2.02405	618		0.00702591	0.0434235	1	Alcohol use disorder	35267208	PRS-CS	European:81.7|African:14.3|Hispanic or Latin American:3.6|East Asian:0.3|South Asian:0.05
Lack of Planning	PGS002738	upps_y_ss_lack_of_planning ~ PGS002738_hmPOS_GRCh38_AVG + interview_age + highest_educ + sex_at_birth + site_id_l + genetic_pc_1 + genetic_pc_2 + genetic_pc_3 + genetic_pc_4 + genetic_pc_5 + genetic_pc_6 + genetic_pc_7 + genetic_pc_8 + genetic_pc_9 + genetic_pc_10	second_year	-0.0141764	0.0392171	-0.361484	618		0.000225633	0.717869	1	Alcohol use disorder	35267208	PRS-CS	European:81.7|African:14.3|Hispanic or Latin American:3.6|East Asian:0.3|South Asian:0.05
Lack of Perserverance	PGS002738	upps_y_ss_lack_of_perseverance ~ PGS002738_hmPOS_GRCh38_AVG + interview_age + highest_educ + sex_at_birth + site_id_l + genetic_pc_1 + genetic_pc_2 + genetic_pc_3 + genetic_pc_4 + genetic_pc_5 + genetic_pc_6 + genetic_pc_7 + genetic_pc_8 + genetic_pc_9 + genetic_pc_10	second_year	-0.0313708	0.0380452	-0.824567	618		0.00117291	0.409957	1	Alcohol use disorder	35267208	PRS-CS	European:81.7|African:14.3|Hispanic or Latin American:3.6|East Asian:0.3|South Asian:0.05
Positive Urgency	PGS002738	upps_y_ss_positive_urgency ~ PGS002738_hmPOS_GRCh38_AVG + interview_age + highest_educ + sex_at_birth + site_id_l + genetic_pc_1 + genetic_pc_2 + genetic_pc_3 + genetic_pc_4 + genetic_pc_5 + genetic_pc_6 + genetic_pc_7 + genetic_pc_8 + genetic_pc_9 + genetic_pc_10	second_year	0.0351095	0.0379936	0.924089	618		0.00147268	0.355825	1	Alcohol use disorder	35267208	PRS-CS	European:81.7|African:14.3|Hispanic or Latin American:3.6|East Asian:0.3|South Asian:0.05
Sensation Seeking	PGS002738	upps_y_ss_sensation_seeking ~ PGS002738_hmPOS_GRCh38_AVG + interview_age + highest_educ + sex_at_birth + site_id_l + genetic_pc_1 + genetic_pc_2 + genetic_pc_3 + genetic_pc_4 + genetic_pc_5 + genetic_pc_6 + genetic_pc_7 + genetic_pc_8 + genetic_pc_9 + genetic_pc_10	second_year	0.0886226	0.0400601	2.21224	618		0.00838166	0.0273397	1	Alcohol use disorder	35267208	PRS-CS	European:81.7|African:14.3|Hispanic or Latin American:3.6|East Asian:0.3|South Asian:0.05
Negative Urgency	PGS001088	upps_y_ss_negative_urgency ~ PGS001088_hmPOS_GRCh38_AVG + interview_age + highest_educ + sex_at_birth + site_id_l + genetic_pc_1 + genetic_pc_2 + genetic_pc_3 + genetic_pc_4 + genetic_pc_5 + genetic_pc_6 + genetic_pc_7 + genetic_pc_8 + genetic_pc_9 + genetic_pc_10	second_year	0.0520282	0.0387143	1.3439	618		0.00310958	0.179507	1	Average weekly alcohol consumption (beer and cider)	35324888	snpnet
Lack of Planning	PGS001088	upps_y_ss_lack_of_planning ~ PGS001088_hmPOS_GRCh38_AVG + interview_age + highest_educ + sex_at_birth + site_id_l + genetic_pc_1 + genetic_pc_2 + genetic_pc_3 + genetic_pc_4 + genetic_pc_5 + genetic_pc_6 + genetic_pc_7 + genetic_pc_8 + genetic_pc_9 + genetic_pc_10	second_year	-0.0334296	0.0388257	-0.861016	618		0.00127876	0.389586	1	Average weekly alcohol consumption (beer and cider)	35324888	snpnet
Lack of Perserverance	PGS001088	upps_y_ss_lack_of_perseverance ~ PGS001088_hmPOS_GRCh38_AVG + interview_age + highest_educ + sex_at_birth + site_id_l + genetic_pc_1 + genetic_pc_2 + genetic_pc_3 + genetic_pc_4 + genetic_pc_5 + genetic_pc_6 + genetic_pc_7 + genetic_pc_8 + genetic_pc_9 + genetic_pc_10	second_year	-0.0383033	0.0376739	-1.01671	618		0.00178212	0.309718	1	Average weekly alcohol consumption (beer and cider)	35324888	snpnet
Positive Urgency	PGS001088	upps_y_ss_positive_urgency ~ PGS001088_hmPOS_GRCh38_AVG + interview_age + highest_educ + sex_at_birth + site_id_l + genetic_pc_1 + genetic_pc_2 + genetic_pc_3 + genetic_pc_4 + genetic_pc_5 + genetic_pc_6 + genetic_pc_7 + genetic_pc_8 + genetic_pc_9 + genetic_pc_10	second_year	-0.0151264	0.0376568	-0.40169	618		0.000278601	0.68806	1	Average weekly alcohol consumption (beer and cider)	35324888	snpnet
Sensation Seeking	PGS001088	upps_y_ss_sensation_seeking ~ PGS001088_hmPOS_GRCh38_AVG + interview_age + highest_educ + sex_at_birth + site_id_l + genetic_pc_1 + genetic_pc_2 + genetic_pc_3 + genetic_pc_4 + genetic_pc_5 + genetic_pc_6 + genetic_pc_7 + genetic_pc_8 + genetic_pc_9 + genetic_pc_10	second_year	0.0438302	0.0398069	1.10107	618		0.0020895	0.271324	1	Average weekly alcohol consumption (beer and cider)	35324888	snpnet
Negative Urgency	PGS002913	upps_y_ss_negative_urgency ~ PGS002913_hmPOS_GRCh38_AVG + interview_age + highest_educ + sex_at_birth + site_id_l + genetic_pc_1 + genetic_pc_2 + genetic_pc_3 + genetic_pc_4 + genetic_pc_5 + genetic_pc_6 + genetic_pc_7 + genetic_pc_8 + genetic_pc_9 + genetic_pc_10	second_year	-0.0703069	0.0394168	-1.78368	618		0.00546481	0.0749994	1	Drinking Status	36152628	PRS-CS	European:100
Lack of Planning	PGS002913	upps_y_ss_lack_of_planning ~ PGS002913_hmPOS_GRCh38_AVG + interview_age + highest_educ + sex_at_birth + site_id_l + genetic_pc_1 + genetic_pc_2 + genetic_pc_3 + genetic_pc_4 + genetic_pc_5 + genetic_pc_6 + genetic_pc_7 + genetic_pc_8 + genetic_pc_9 + genetic_pc_10	second_year	0.0424998	0.0395629	1.07423	618		0.00198909	0.283166	1	Drinking Status	36152628	PRS-CS	European:100
Lack of Perserverance	PGS002913	upps_y_ss_lack_of_perseverance ~ PGS002913_hmPOS_GRCh38_AVG + interview_age + highest_educ + sex_at_birth + site_id_l + genetic_pc_1 + genetic_pc_2 + genetic_pc_3 + genetic_pc_4 + genetic_pc_5 + genetic_pc_6 + genetic_pc_7 + genetic_pc_8 + genetic_pc_9 + genetic_pc_10	second_year	0.0421426	0.0383972	1.09754	618		0.00207616	0.272861	1	Drinking Status	36152628	PRS-CS	European:100
Positive Urgency	PGS002913	upps_y_ss_positive_urgency ~ PGS002913_hmPOS_GRCh38_AVG + interview_age + highest_educ + sex_at_birth + site_id_l + genetic_pc_1 + genetic_pc_2 + genetic_pc_3 + genetic_pc_4 + genetic_pc_5 + genetic_pc_6 + genetic_pc_7 + genetic_pc_8 + genetic_pc_9 + genetic_pc_10	second_year	-0.01923	0.0383825	-0.50101	618		0.000433337	0.616555	1	Drinking Status	36152628	PRS-CS	European:100
Sensation Seeking	PGS002913	upps_y_ss_sensation_seeking ~ PGS002913_hmPOS_GRCh38_AVG + interview_age + highest_educ + sex_at_birth + site_id_l + genetic_pc_1 + genetic_pc_2 + genetic_pc_3 + genetic_pc_4 + genetic_pc_5 + genetic_pc_6 + genetic_pc_7 + genetic_pc_8 + genetic_pc_9 + genetic_pc_10	second_year	-0.00266315	0.0406195	-0.0655633	618		7.42403e-06	0.947748	1	Drinking Status	36152628	PRS-CS	European:100
Negative Urgency	PGS003373	upps_y_ss_negative_urgency ~ PGS003373_hmPOS_GRCh38_AVG + interview_age + highest_educ + sex_at_birth + site_id_l + genetic_pc_1 + genetic_pc_2 + genetic_pc_3 + genetic_pc_4 + genetic_pc_5 + genetic_pc_6 + genetic_pc_7 + genetic_pc_8 + genetic_pc_9 + genetic_pc_10	second_year	0.0713195	0.0391013	1.82397	618		0.00571305	0.0686721	1	Drinks per week	36477530	LDpred	African:100
Lack of Planning	PGS003373	upps_y_ss_lack_of_planning ~ PGS003373_hmPOS_GRCh38_AVG + interview_age + highest_educ + sex_at_birth + site_id_l + genetic_pc_1 + genetic_pc_2 + genetic_pc_3 + genetic_pc_4 + genetic_pc_5 + genetic_pc_6 + genetic_pc_7 + genetic_pc_8 + genetic_pc_9 + genetic_pc_10	second_year	0.0317002	0.0392681	0.807275	618		0.00112428	0.41984	1	Drinks per week	36477530	LDpred	African:100
Lack of Perserverance	PGS003373	upps_y_ss_lack_of_perseverance ~ PGS003373_hmPOS_GRCh38_AVG + interview_age + highest_educ + sex_at_birth + site_id_l + genetic_pc_1 + genetic_pc_2 + genetic_pc_3 + genetic_pc_4 + genetic_pc_5 + genetic_pc_6 + genetic_pc_7 + genetic_pc_8 + genetic_pc_9 + genetic_pc_10	second_year	0.0451104	0.0380881	1.18437	618		0.00241682	0.236753	1	Drinks per week	36477530	LDpred	African:100
Positive Urgency	PGS003373	upps_y_ss_positive_urgency ~ PGS003373_hmPOS_GRCh38_AVG + interview_age + highest_educ + sex_at_birth + site_id_l + genetic_pc_1 + genetic_pc_2 + genetic_pc_3 + genetic_pc_4 + genetic_pc_5 + genetic_pc_6 + genetic_pc_7 + genetic_pc_8 + genetic_pc_9 + genetic_pc_10	second_year	-0.014748	0.0380833	-0.387256	618		0.000258943	0.698709	1	Drinks per week	36477530	LDpred	African:100
Sensation Seeking	PGS003373	upps_y_ss_sensation_seeking ~ PGS003373_hmPOS_GRCh38_AVG + interview_age + highest_educ + sex_at_birth + site_id_l + genetic_pc_1 + genetic_pc_2 + genetic_pc_3 + genetic_pc_4 + genetic_pc_5 + genetic_pc_6 + genetic_pc_7 + genetic_pc_8 + genetic_pc_9 + genetic_pc_10	second_year	0.00565441	0.0402988	0.140312	618		3.40013e-05	0.888462	1	Drinks per week	36477530	LDpred	African:100
Negative Urgency	PGS001394	upps_y_ss_negative_urgency ~ PGS001394_hmPOS_GRCh38_AVG + interview_age + highest_educ + sex_at_birth + site_id_l + genetic_pc_1 + genetic_pc_2 + genetic_pc_3 + genetic_pc_4 + genetic_pc_5 + genetic_pc_6 + genetic_pc_7 + genetic_pc_8 + genetic_pc_9 + genetic_pc_10	second_year	-0.0272461	0.0393139	-0.69304	618		0.000828854	0.488562	1	Freq. of drinking alcohol	35324888	snpnet
Lack of Planning	PGS001394	upps_y_ss_lack_of_planning ~ PGS001394_hmPOS_GRCh38_AVG + interview_age + highest_educ + sex_at_birth + site_id_l + genetic_pc_1 + genetic_pc_2 + genetic_pc_3 + genetic_pc_4 + genetic_pc_5 + genetic_pc_6 + genetic_pc_7 + genetic_pc_8 + genetic_pc_9 + genetic_pc_10	second_year	-0.0432946	0.0393662	-1.09979	618		0.00208467	0.271879	1	Freq. of drinking alcohol	35324888	snpnet
Lack of Perserverance	PGS001394	upps_y_ss_lack_of_perseverance ~ PGS001394_hmPOS_GRCh38_AVG + interview_age + highest_educ + sex_at_birth + site_id_l + genetic_pc_1 + genetic_pc_2 + genetic_pc_3 + genetic_pc_4 + genetic_pc_5 + genetic_pc_6 + genetic_pc_7 + genetic_pc_8 + genetic_pc_9 + genetic_pc_10	second_year	-2.95395e-05	0.0382478	-0.000772318	618		1.03018e-09	0.999384	1	Freq. of drinking alcohol	35324888	snpnet
Positive Urgency	PGS001394	upps_y_ss_positive_urgency ~ PGS001394_hmPOS_GRCh38_AVG + interview_age + highest_educ + sex_at_birth + site_id_l + genetic_pc_1 + genetic_pc_2 + genetic_pc_3 + genetic_pc_4 + genetic_pc_5 + genetic_pc_6 + genetic_pc_7 + genetic_pc_8 + genetic_pc_9 + genetic_pc_10	second_year	-0.00379068	0.0382014	-0.099229	618		1.70056e-05	0.920991	1	Freq. of drinking alcohol	35324888	snpnet
Sensation Seeking	PGS001394	upps_y_ss_sensation_seeking ~ PGS001394_hmPOS_GRCh38_AVG + interview_age + highest_educ + sex_at_birth + site_id_l + genetic_pc_1 + genetic_pc_2 + genetic_pc_3 + genetic_pc_4 + genetic_pc_5 + genetic_pc_6 + genetic_pc_7 + genetic_pc_8 + genetic_pc_9 + genetic_pc_10	second_year	-0.0485504	0.0403692	-1.20266	618		0.00249186	0.2296	1	Freq. of drinking alcohol	35324888	snpnet
Negative Urgency	PGS001085	upps_y_ss_negative_urgency ~ PGS001085_hmPOS_GRCh38_AVG + interview_age + highest_educ + sex_at_birth + site_id_l + genetic_pc_1 + genetic_pc_2 + genetic_pc_3 + genetic_pc_4 + genetic_pc_5 + genetic_pc_6 + genetic_pc_7 + genetic_pc_8 + genetic_pc_9 + genetic_pc_10	second_year	-0.00400524	0.0391677	-0.102259	618		1.80599e-05	0.918587	1	Increased alcohol consumption, versus 10 years ago	35324888	snpnet
Lack of Planning	PGS001085	upps_y_ss_lack_of_planning ~ PGS001085_hmPOS_GRCh38_AVG + interview_age + highest_educ + sex_at_birth + site_id_l + genetic_pc_1 + genetic_pc_2 + genetic_pc_3 + genetic_pc_4 + genetic_pc_5 + genetic_pc_6 + genetic_pc_7 + genetic_pc_8 + genetic_pc_9 + genetic_pc_10	second_year	-0.0161436	0.039239	-0.411416	618		0.000292251	0.68092	1	Increased alcohol consumption, versus 10 years ago	35324888	snpnet
Lack of Perserverance	PGS001085	upps_y_ss_lack_of_perseverance ~ PGS001085_hmPOS_GRCh38_AVG + interview_age + highest_educ + sex_at_birth + site_id_l + genetic_pc_1 + genetic_pc_2 + genetic_pc_3 + genetic_pc_4 + genetic_pc_5 + genetic_pc_6 + genetic_pc_7 + genetic_pc_8 + genetic_pc_9 + genetic_pc_10	second_year	-0.052411	0.0380278	-1.37823	618		0.00326995	0.168665	1	Increased alcohol consumption, versus 10 years ago	35324888	snpnet
Positive Urgency	PGS001085	upps_y_ss_positive_urgency ~ PGS001085_hmPOS_GRCh38_AVG + interview_age + highest_educ + sex_at_birth + site_id_l + genetic_pc_1 + genetic_pc_2 + genetic_pc_3 + genetic_pc_4 + genetic_pc_5 + genetic_pc_6 + genetic_pc_7 + genetic_pc_8 + genetic_pc_9 + genetic_pc_10	second_year	0.0237503	0.0380314	0.624493	618		0.000673107	0.53255	1	Increased alcohol consumption, versus 10 years ago	35324888	snpnet
Sensation Seeking	PGS001085	upps_y_ss_sensation_seeking ~ PGS001085_hmPOS_GRCh38_AVG + interview_age + highest_educ + sex_at_birth + site_id_l + genetic_pc_1 + genetic_pc_2 + genetic_pc_3 + genetic_pc_4 + genetic_pc_5 + genetic_pc_6 + genetic_pc_7 + genetic_pc_8 + genetic_pc_9 + genetic_pc_10	second_year	0.00305615	0.0402527	0.0759242	618		9.95584e-06	0.939506	1	Increased alcohol consumption, versus 10 years ago	35324888	snpnet
Negative Urgency	PGS000202	upps_y_ss_negative_urgency ~ PGS000202_hmPOS_GRCh38_AVG + interview_age + highest_educ + sex_at_birth + site_id_l + genetic_pc_1 + genetic_pc_2 + genetic_pc_3 + genetic_pc_4 + genetic_pc_5 + genetic_pc_6 + genetic_pc_7 + genetic_pc_8 + genetic_pc_9 + genetic_pc_10	second_year	0.0722058	0.0386561	1.8679	618		0.00598992	0.0622804	1	Problematic Alcohol Use	32555147	PRS-CS	European:100
Lack of Planning	PGS000202	upps_y_ss_lack_of_planning ~ PGS000202_hmPOS_GRCh38_AVG + interview_age + highest_educ + sex_at_birth + site_id_l + genetic_pc_1 + genetic_pc_2 + genetic_pc_3 + genetic_pc_4 + genetic_pc_5 + genetic_pc_6 + genetic_pc_7 + genetic_pc_8 + genetic_pc_9 + genetic_pc_10	second_year	0.0688136	0.0387429	1.77616	618		0.00541908	0.0762317	1	Problematic Alcohol Use	32555147	PRS-CS	European:100
Lack of Perserverance	PGS000202	upps_y_ss_lack_of_perseverance ~ PGS000202_hmPOS_GRCh38_AVG + interview_age + highest_educ + sex_at_birth + site_id_l + genetic_pc_1 + genetic_pc_2 + genetic_pc_3 + genetic_pc_4 + genetic_pc_5 + genetic_pc_6 + genetic_pc_7 + genetic_pc_8 + genetic_pc_9 + genetic_pc_10	second_year	0.0346407	0.0376778	0.919391	618		0.00145777	0.358274	1	Problematic Alcohol Use	32555147	PRS-CS	European:100
Positive Urgency	PGS000202	upps_y_ss_positive_urgency ~ PGS000202_hmPOS_GRCh38_AVG + interview_age + highest_educ + sex_at_birth + site_id_l + genetic_pc_1 + genetic_pc_2 + genetic_pc_3 + genetic_pc_4 + genetic_pc_5 + genetic_pc_6 + genetic_pc_7 + genetic_pc_8 + genetic_pc_9 + genetic_pc_10	second_year	0.0145003	0.037655	0.385084	618		0.000256048	0.700316	1	Problematic Alcohol Use	32555147	PRS-CS	European:100
Sensation Seeking	PGS000202	upps_y_ss_sensation_seeking ~ PGS000202_hmPOS_GRCh38_AVG + interview_age + highest_educ + sex_at_birth + site_id_l + genetic_pc_1 + genetic_pc_2 + genetic_pc_3 + genetic_pc_4 + genetic_pc_5 + genetic_pc_6 + genetic_pc_7 + genetic_pc_8 + genetic_pc_9 + genetic_pc_10	second_year	0.106932	0.0395977	2.70046	618		0.0124383	0.007127	1	Problematic Alcohol Use	32555147	PRS-CS	European:100
Negative Urgency	PGS002125	upps_y_ss_negative_urgency ~ PGS002125_hmPOS_GRCh38_AVG + interview_age + highest_educ + sex_at_birth + site_id_l + genetic_pc_1 + genetic_pc_2 + genetic_pc_3 + genetic_pc_4 + genetic_pc_5 + genetic_pc_6 + genetic_pc_7 + genetic_pc_8 + genetic_pc_9 + genetic_pc_10	second_year	0.0494189	0.0391098	1.26359	618		0.00275004	0.206885	1	Ever taken cannabis	34995502	LDpred2 (bigsnpr)
Lack of Planning	PGS002125	upps_y_ss_lack_of_planning ~ PGS002125_hmPOS_GRCh38_AVG + interview_age + highest_educ + sex_at_birth + site_id_l + genetic_pc_1 + genetic_pc_2 + genetic_pc_3 + genetic_pc_4 + genetic_pc_5 + genetic_pc_6 + genetic_pc_7 + genetic_pc_8 + genetic_pc_9 + genetic_pc_10	second_year	0.0439013	0.039198	1.11999	618		0.00216177	0.263183	1	Ever taken cannabis	34995502	LDpred2 (bigsnpr)
Lack of Perserverance	PGS002125	upps_y_ss_lack_of_perseverance ~ PGS002125_hmPOS_GRCh38_AVG + interview_age + highest_educ + sex_at_birth + site_id_l + genetic_pc_1 + genetic_pc_2 + genetic_pc_3 + genetic_pc_4 + genetic_pc_5 + genetic_pc_6 + genetic_pc_7 + genetic_pc_8 + genetic_pc_9 + genetic_pc_10	second_year	0.0925123	0.0378913	2.44152	618		0.0101904	0.014924	1	Ever taken cannabis	34995502	LDpred2 (bigsnpr)
Positive Urgency	PGS002125	upps_y_ss_positive_urgency ~ PGS002125_hmPOS_GRCh38_AVG + interview_age + highest_educ + sex_at_birth + site_id_l + genetic_pc_1 + genetic_pc_2 + genetic_pc_3 + genetic_pc_4 + genetic_pc_5 + genetic_pc_6 + genetic_pc_7 + genetic_pc_8 + genetic_pc_9 + genetic_pc_10	second_year	0.0841587	0.0378788	2.22179	618		0.00845356	0.0266835	1	Ever taken cannabis	34995502	LDpred2 (bigsnpr)
Sensation Seeking	PGS002125	upps_y_ss_sensation_seeking ~ PGS002125_hmPOS_GRCh38_AVG + interview_age + highest_educ + sex_at_birth + site_id_l + genetic_pc_1 + genetic_pc_2 + genetic_pc_3 + genetic_pc_4 + genetic_pc_5 + genetic_pc_6 + genetic_pc_7 + genetic_pc_8 + genetic_pc_9 + genetic_pc_10	second_year	0.0706627	0.0401411	1.76036	618		0.00532359	0.0788754	1	Ever taken cannabis	34995502	LDpred2 (bigsnpr)
Negative Urgency	PGS001123	upps_y_ss_negative_urgency ~ PGS001123_hmPOS_GRCh38_AVG + interview_age + highest_educ + sex_at_birth + site_id_l + genetic_pc_1 + genetic_pc_2 + genetic_pc_3 + genetic_pc_4 + genetic_pc_5 + genetic_pc_6 + genetic_pc_7 + genetic_pc_8 + genetic_pc_9 + genetic_pc_10	second_year	0.0336478	0.0389996	0.862774	618		0.00128398	0.388619	1	Coffee consumption	35324888	snpnet
Lack of Planning	PGS001123	upps_y_ss_lack_of_planning ~ PGS001123_hmPOS_GRCh38_AVG + interview_age + highest_educ + sex_at_birth + site_id_l + genetic_pc_1 + genetic_pc_2 + genetic_pc_3 + genetic_pc_4 + genetic_pc_5 + genetic_pc_6 + genetic_pc_7 + genetic_pc_8 + genetic_pc_9 + genetic_pc_10	second_year	0.0159906	0.0390954	0.409015	618		0.000288851	0.68268	1	Coffee consumption	35324888	snpnet
Lack of Perserverance	PGS001123	upps_y_ss_lack_of_perseverance ~ PGS001123_hmPOS_GRCh38_AVG + interview_age + highest_educ + sex_at_birth + site_id_l + genetic_pc_1 + genetic_pc_2 + genetic_pc_3 + genetic_pc_4 + genetic_pc_5 + genetic_pc_6 + genetic_pc_7 + genetic_pc_8 + genetic_pc_9 + genetic_pc_10	second_year	0.0409761	0.0379124	1.08081	618		0.00201347	0.280232	1	Coffee consumption	35324888	snpnet
Positive Urgency	PGS001123	upps_y_ss_positive_urgency ~ PGS001123_hmPOS_GRCh38_AVG + interview_age + highest_educ + sex_at_birth + site_id_l + genetic_pc_1 + genetic_pc_2 + genetic_pc_3 + genetic_pc_4 + genetic_pc_5 + genetic_pc_6 + genetic_pc_7 + genetic_pc_8 + genetic_pc_9 + genetic_pc_10	second_year	0.0229655	0.0378928	0.606065	618		0.000633992	0.544709	1	Coffee consumption	35324888	snpnet
Sensation Seeking	PGS001123	upps_y_ss_sensation_seeking ~ PGS001123_hmPOS_GRCh38_AVG + interview_age + highest_educ + sex_at_birth + site_id_l + genetic_pc_1 + genetic_pc_2 + genetic_pc_3 + genetic_pc_4 + genetic_pc_5 + genetic_pc_6 + genetic_pc_7 + genetic_pc_8 + genetic_pc_9 + genetic_pc_10	second_year	0.00937074	0.0401036	0.233663	618		9.42892e-05	0.815329	1	Coffee consumption	35324888	snpnet
Negative Urgency	PGS001124	upps_y_ss_negative_urgency ~ PGS001124_hmPOS_GRCh38_AVG + interview_age + highest_educ + sex_at_birth + site_id_l + genetic_pc_1 + genetic_pc_2 + genetic_pc_3 + genetic_pc_4 + genetic_pc_5 + genetic_pc_6 + genetic_pc_7 + genetic_pc_8 + genetic_pc_9 + genetic_pc_10	second_year	-0.0206313	0.0393042	-0.524915	618		0.000475655	0.599843	1	Coffee consumption (ground coffee)	35324888	snpnet
Lack of Planning	PGS001124	upps_y_ss_lack_of_planning ~ PGS001124_hmPOS_GRCh38_AVG + interview_age + highest_educ + sex_at_birth + site_id_l + genetic_pc_1 + genetic_pc_2 + genetic_pc_3 + genetic_pc_4 + genetic_pc_5 + genetic_pc_6 + genetic_pc_7 + genetic_pc_8 + genetic_pc_9 + genetic_pc_10	second_year	0.0347084	0.0393641	0.881727	618		0.00134093	0.37829	1	Coffee consumption (ground coffee)	35324888	snpnet
Lack of Perserverance	PGS001124	upps_y_ss_lack_of_perseverance ~ PGS001124_hmPOS_GRCh38_AVG + interview_age + highest_educ + sex_at_birth + site_id_l + genetic_pc_1 + genetic_pc_2 + genetic_pc_3 + genetic_pc_4 + genetic_pc_5 + genetic_pc_6 + genetic_pc_7 + genetic_pc_8 + genetic_pc_9 + genetic_pc_10	second_year	0.0220176	0.0382206	0.576066	618		0.000572818	0.564795	1	Coffee consumption (ground coffee)	35324888	snpnet
Positive Urgency	PGS001124	upps_y_ss_positive_urgency ~ PGS001124_hmPOS_GRCh38_AVG + interview_age + highest_educ + sex_at_birth + site_id_l + genetic_pc_1 + genetic_pc_2 + genetic_pc_3 + genetic_pc_4 + genetic_pc_5 + genetic_pc_6 + genetic_pc_7 + genetic_pc_8 + genetic_pc_9 + genetic_pc_10	second_year	-0.0212093	0.0381753	-0.555578	618		0.000532819	0.578714	1	Coffee consumption (ground coffee)	35324888	snpnet
Sensation Seeking	PGS001124	upps_y_ss_sensation_seeking ~ PGS001124_hmPOS_GRCh38_AVG + interview_age + highest_educ + sex_at_birth + site_id_l + genetic_pc_1 + genetic_pc_2 + genetic_pc_3 + genetic_pc_4 + genetic_pc_5 + genetic_pc_6 + genetic_pc_7 + genetic_pc_8 + genetic_pc_9 + genetic_pc_10	second_year	-0.0516265	0.0403454	-1.27961	618		0.00282002	0.201194	1	Coffee consumption (ground coffee)	35324888	snpnet
Negative Urgency	PGS001125	upps_y_ss_negative_urgency ~ PGS001125_hmPOS_GRCh38_AVG + interview_age + highest_educ + sex_at_birth + site_id_l + genetic_pc_1 + genetic_pc_2 + genetic_pc_3 + genetic_pc_4 + genetic_pc_5 + genetic_pc_6 + genetic_pc_7 + genetic_pc_8 + genetic_pc_9 + genetic_pc_10	second_year	0.0186844	0.0389399	0.479828	618		0.000397484	0.631531	1	Coffee consumption (instant coffee)	35324888	snpnet
Lack of Planning	PGS001125	upps_y_ss_lack_of_planning ~ PGS001125_hmPOS_GRCh38_AVG + interview_age + highest_educ + sex_at_birth + site_id_l + genetic_pc_1 + genetic_pc_2 + genetic_pc_3 + genetic_pc_4 + genetic_pc_5 + genetic_pc_6 + genetic_pc_7 + genetic_pc_8 + genetic_pc_9 + genetic_pc_10	second_year	-0.0679141	0.0389217	-1.74489	618		0.00523096	0.0815341	1	Coffee consumption (instant coffee)	35324888	snpnet
Lack of Perserverance	PGS001125	upps_y_ss_lack_of_perseverance ~ PGS001125_hmPOS_GRCh38_AVG + interview_age + highest_educ + sex_at_birth + site_id_l + genetic_pc_1 + genetic_pc_2 + genetic_pc_3 + genetic_pc_4 + genetic_pc_5 + genetic_pc_6 + genetic_pc_7 + genetic_pc_8 + genetic_pc_9 + genetic_pc_10	second_year	0.0232248	0.0378634	0.613384	618		0.000649388	0.539863	1	Coffee consumption (instant coffee)	35324888	snpnet
Positive Urgency	PGS001125	upps_y_ss_positive_urgency ~ PGS001125_hmPOS_GRCh38_AVG + interview_age + highest_educ + sex_at_birth + site_id_l + genetic_pc_1 + genetic_pc_2 + genetic_pc_3 + genetic_pc_4 + genetic_pc_5 + genetic_pc_6 + genetic_pc_7 + genetic_pc_8 + genetic_pc_9 + genetic_pc_10	second_year	-0.0206628	0.0378203	-0.546342	618		0.00051526	0.585041	1	Coffee consumption (instant coffee)	35324888	snpnet
Sensation Seeking	PGS001125	upps_y_ss_sensation_seeking ~ PGS001125_hmPOS_GRCh38_AVG + interview_age + highest_educ + sex_at_birth + site_id_l + genetic_pc_1 + genetic_pc_2 + genetic_pc_3 + genetic_pc_4 + genetic_pc_5 + genetic_pc_6 + genetic_pc_7 + genetic_pc_8 + genetic_pc_9 + genetic_pc_10	second_year	-0.0210019	0.0400168	-0.524826	618		0.000475495	0.599905	1	Coffee consumption (instant coffee)	35324888	snpnet
Negative Urgency	PGS001126	upps_y_ss_negative_urgency ~ PGS001126_hmPOS_GRCh38_AVG + interview_age + highest_educ + sex_at_birth + site_id_l + genetic_pc_1 + genetic_pc_2 + genetic_pc_3 + genetic_pc_4 + genetic_pc_5 + genetic_pc_6 + genetic_pc_7 + genetic_pc_8 + genetic_pc_9 + genetic_pc_10	second_year	0.0227535	0.0390312	0.582957	618		0.000586596	0.560149	1	Coffee intake	35324888	snpnet
Lack of Planning	PGS001126	upps_y_ss_lack_of_planning ~ PGS001126_hmPOS_GRCh38_AVG + interview_age + highest_educ + sex_at_birth + site_id_l + genetic_pc_1 + genetic_pc_2 + genetic_pc_3 + genetic_pc_4 + genetic_pc_5 + genetic_pc_6 + genetic_pc_7 + genetic_pc_8 + genetic_pc_9 + genetic_pc_10	second_year	-0.00269187	0.0391189	-0.0688125	618		8.1781e-06	0.945163	1	Coffee intake	35324888	snpnet
Lack of Perserverance	PGS001126	upps_y_ss_lack_of_perseverance ~ PGS001126_hmPOS_GRCh38_AVG + interview_age + highest_educ + sex_at_birth + site_id_l + genetic_pc_1 + genetic_pc_2 + genetic_pc_3 + genetic_pc_4 + genetic_pc_5 + genetic_pc_6 + genetic_pc_7 + genetic_pc_8 + genetic_pc_9 + genetic_pc_10	second_year	-0.0173849	0.0379613	-0.457963	618		0.000362097	0.647151	1	Coffee intake	35324888	snpnet
Positive Urgency	PGS001126	upps_y_ss_positive_urgency ~ PGS001126_hmPOS_GRCh38_AVG + interview_age + highest_educ + sex_at_birth + site_id_l + genetic_pc_1 + genetic_pc_2 + genetic_pc_3 + genetic_pc_4 + genetic_pc_5 + genetic_pc_6 + genetic_pc_7 + genetic_pc_8 + genetic_pc_9 + genetic_pc_10	second_year	0.0240566	0.0379092	0.634585	618		0.000695023	0.52595	1	Coffee intake	35324888	snpnet
Sensation Seeking	PGS001126	upps_y_ss_sensation_seeking ~ PGS001126_hmPOS_GRCh38_AVG + interview_age + highest_educ + sex_at_birth + site_id_l + genetic_pc_1 + genetic_pc_2 + genetic_pc_3 + genetic_pc_4 + genetic_pc_5 + genetic_pc_6 + genetic_pc_7 + genetic_pc_8 + genetic_pc_9 + genetic_pc_10	second_year	0.0233493	0.0401123	0.582097	618		0.000584869	0.560728	1	Coffee intake	35324888	snpnet
Negative Urgency	PGS002124	upps_y_ss_negative_urgency ~ PGS002124_hmPOS_GRCh38_AVG + interview_age + highest_educ + sex_at_birth + site_id_l + genetic_pc_1 + genetic_pc_2 + genetic_pc_3 + genetic_pc_4 + genetic_pc_5 + genetic_pc_6 + genetic_pc_7 + genetic_pc_8 + genetic_pc_9 + genetic_pc_10	second_year	0.0181376	0.0386104	0.469759	618		0.000380983	0.638704	1	Ever addicted to any substance or behaviour	34995502	LDpred2 (bigsnpr)
Lack of Planning	PGS002124	upps_y_ss_lack_of_planning ~ PGS002124_hmPOS_GRCh38_AVG + interview_age + highest_educ + sex_at_birth + site_id_l + genetic_pc_1 + genetic_pc_2 + genetic_pc_3 + genetic_pc_4 + genetic_pc_5 + genetic_pc_6 + genetic_pc_7 + genetic_pc_8 + genetic_pc_9 + genetic_pc_10	second_year	0.0479276	0.038642	1.2403	618		0.00264985	0.215368	1	Ever addicted to any substance or behaviour	34995502	LDpred2 (bigsnpr)
Lack of Perserverance	PGS002124	upps_y_ss_lack_of_perseverance ~ PGS002124_hmPOS_GRCh38_AVG + interview_age + highest_educ + sex_at_birth + site_id_l + genetic_pc_1 + genetic_pc_2 + genetic_pc_3 + genetic_pc_4 + genetic_pc_5 + genetic_pc_6 + genetic_pc_7 + genetic_pc_8 + genetic_pc_9 + genetic_pc_10	second_year	0.0223362	0.0375434	0.594944	618		0.000610953	0.552114	1	Ever addicted to any substance or behaviour	34995502	LDpred2 (bigsnpr)
Positive Urgency	PGS002124	upps_y_ss_positive_urgency ~ PGS002124_hmPOS_GRCh38_AVG + interview_age + highest_educ + sex_at_birth + site_id_l + genetic_pc_1 + genetic_pc_2 + genetic_pc_3 + genetic_pc_4 + genetic_pc_5 + genetic_pc_6 + genetic_pc_7 + genetic_pc_8 + genetic_pc_9 + genetic_pc_10	second_year	-0.0245236	0.0374958	-0.654036	618		0.000738252	0.513348	1	Ever addicted to any substance or behaviour	34995502	LDpred2 (bigsnpr)
Sensation Seeking	PGS002124	upps_y_ss_sensation_seeking ~ PGS002124_hmPOS_GRCh38_AVG + interview_age + highest_educ + sex_at_birth + site_id_l + genetic_pc_1 + genetic_pc_2 + genetic_pc_3 + genetic_pc_4 + genetic_pc_5 + genetic_pc_6 + genetic_pc_7 + genetic_pc_8 + genetic_pc_9 + genetic_pc_10	second_year	0.0469978	0.0396392	1.18564	618		0.00242199	0.236251	1	Ever addicted to any substance or behaviour	34995502	LDpred2 (bigsnpr)
Negative Urgency	PGS001118	upps_y_ss_negative_urgency ~ PGS001118_hmPOS_GRCh38_AVG + interview_age + highest_educ + sex_at_birth + site_id_l + genetic_pc_1 + genetic_pc_2 + genetic_pc_3 + genetic_pc_4 + genetic_pc_5 + genetic_pc_6 + genetic_pc_7 + genetic_pc_8 + genetic_pc_9 + genetic_pc_10	second_year	-0.0927415	0.038809	-2.38969	618		0.00976656	0.0171816	1	Taking other prescription medications	35324888	snpnet
Lack of Planning	PGS001118	upps_y_ss_lack_of_planning ~ PGS001118_hmPOS_GRCh38_AVG + interview_age + highest_educ + sex_at_birth + site_id_l + genetic_pc_1 + genetic_pc_2 + genetic_pc_3 + genetic_pc_4 + genetic_pc_5 + genetic_pc_6 + genetic_pc_7 + genetic_pc_8 + genetic_pc_9 + genetic_pc_10	second_year	-0.0284593	0.0390584	-0.728635	618		0.000916101	0.46652	1	Taking other prescription medications	35324888	snpnet
Lack of Perserverance	PGS001118	upps_y_ss_lack_of_perseverance ~ PGS001118_hmPOS_GRCh38_AVG + interview_age + highest_educ + sex_at_birth + site_id_l + genetic_pc_1 + genetic_pc_2 + genetic_pc_3 + genetic_pc_4 + genetic_pc_5 + genetic_pc_6 + genetic_pc_7 + genetic_pc_8 + genetic_pc_9 + genetic_pc_10	second_year	0.0092723	0.0379247	0.244493	618		0.000103231	0.806936	1	Taking other prescription medications	35324888	snpnet
Positive Urgency	PGS001118	upps_y_ss_positive_urgency ~ PGS001118_hmPOS_GRCh38_AVG + interview_age + highest_educ + sex_at_birth + site_id_l + genetic_pc_1 + genetic_pc_2 + genetic_pc_3 + genetic_pc_4 + genetic_pc_5 + genetic_pc_6 + genetic_pc_7 + genetic_pc_8 + genetic_pc_9 + genetic_pc_10	second_year	-0.0720992	0.0377622	-1.9093	618		0.00625667	0.0567177	1	Taking other prescription medications	35324888	snpnet
Sensation Seeking	PGS001118	upps_y_ss_sensation_seeking ~ PGS001118_hmPOS_GRCh38_AVG + interview_age + highest_educ + sex_at_birth + site_id_l + genetic_pc_1 + genetic_pc_2 + genetic_pc_3 + genetic_pc_4 + genetic_pc_5 + genetic_pc_6 + genetic_pc_7 + genetic_pc_8 + genetic_pc_9 + genetic_pc_10	second_year	-0.0193018	0.0400721	-0.481677	618		0.000400552	0.630217	1	Taking other prescription medications	35324888	snpnet
Negative Urgency	PGS003361	upps_y_ss_negative_urgency ~ PGS003361_hmPOS_GRCh38_AVG + interview_age + highest_educ + sex_at_birth + site_id_l + genetic_pc_1 + genetic_pc_2 + genetic_pc_3 + genetic_pc_4 + genetic_pc_5 + genetic_pc_6 + genetic_pc_7 + genetic_pc_8 + genetic_pc_9 + genetic_pc_10	second_year	0.0512023	0.041257	1.24106	618		0.00265308	0.215088	1	Age of smoking initiation	36477530	LDpred	African:100
Lack of Planning	PGS003361	upps_y_ss_lack_of_planning ~ PGS003361_hmPOS_GRCh38_AVG + interview_age + highest_educ + sex_at_birth + site_id_l + genetic_pc_1 + genetic_pc_2 + genetic_pc_3 + genetic_pc_4 + genetic_pc_5 + genetic_pc_6 + genetic_pc_7 + genetic_pc_8 + genetic_pc_9 + genetic_pc_10	second_year	0.0351547	0.041367	0.849824	618		0.00124577	0.395774	1	Age of smoking initiation	36477530	LDpred	African:100
Lack of Perserverance	PGS003361	upps_y_ss_lack_of_perseverance ~ PGS003361_hmPOS_GRCh38_AVG + interview_age + highest_educ + sex_at_birth + site_id_l + genetic_pc_1 + genetic_pc_2 + genetic_pc_3 + genetic_pc_4 + genetic_pc_5 + genetic_pc_6 + genetic_pc_7 + genetic_pc_8 + genetic_pc_9 + genetic_pc_10	second_year	0.0376827	0.0401444	0.93868	618		0.00151949	0.348286	1	Age of smoking initiation	36477530	LDpred	African:100
Positive Urgency	PGS003361	upps_y_ss_positive_urgency ~ PGS003361_hmPOS_GRCh38_AVG + interview_age + highest_educ + sex_at_birth + site_id_l + genetic_pc_1 + genetic_pc_2 + genetic_pc_3 + genetic_pc_4 + genetic_pc_5 + genetic_pc_6 + genetic_pc_7 + genetic_pc_8 + genetic_pc_9 + genetic_pc_10	second_year	0.094984	0.0399318	2.37865	618		0.00967743	0.0176993	1	Age of smoking initiation	36477530	LDpred	African:100
Sensation Seeking	PGS003361	upps_y_ss_sensation_seeking ~ PGS003361_hmPOS_GRCh38_AVG + interview_age + highest_educ + sex_at_birth + site_id_l + genetic_pc_1 + genetic_pc_2 + genetic_pc_3 + genetic_pc_4 + genetic_pc_5 + genetic_pc_6 + genetic_pc_7 + genetic_pc_8 + genetic_pc_9 + genetic_pc_10	second_year	0.0739574	0.0423447	1.74656	618		0.00524088	0.0812446	1	Age of smoking initiation	36477530	LDpred	African:100
Negative Urgency	PGS001374	upps_y_ss_negative_urgency ~ PGS001374_hmPOS_GRCh38_AVG + interview_age + highest_educ + sex_at_birth + site_id_l + genetic_pc_1 + genetic_pc_2 + genetic_pc_3 + genetic_pc_4 + genetic_pc_5 + genetic_pc_6 + genetic_pc_7 + genetic_pc_8 + genetic_pc_9 + genetic_pc_10	second_year	0.0611289	0.0392623	1.55693	618		0.00416915	0.120032	1	Age stopped smoking	35324888	snpnet
Lack of Planning	PGS001374	upps_y_ss_lack_of_planning ~ PGS001374_hmPOS_GRCh38_AVG + interview_age + highest_educ + sex_at_birth + site_id_l + genetic_pc_1 + genetic_pc_2 + genetic_pc_3 + genetic_pc_4 + genetic_pc_5 + genetic_pc_6 + genetic_pc_7 + genetic_pc_8 + genetic_pc_9 + genetic_pc_10	second_year	-0.0129998	0.0394178	-0.329796	618		0.000187815	0.741673	1	Age stopped smoking	35324888	snpnet
Lack of Perserverance	PGS001374	upps_y_ss_lack_of_perseverance ~ PGS001374_hmPOS_GRCh38_AVG + interview_age + highest_educ + sex_at_birth + site_id_l + genetic_pc_1 + genetic_pc_2 + genetic_pc_3 + genetic_pc_4 + genetic_pc_5 + genetic_pc_6 + genetic_pc_7 + genetic_pc_8 + genetic_pc_9 + genetic_pc_10	second_year	-0.0210363	0.0382516	-0.549945	618		0.000522076	0.582569	1	Age stopped smoking	35324888	snpnet
Positive Urgency	PGS001374	upps_y_ss_positive_urgency ~ PGS001374_hmPOS_GRCh38_AVG + interview_age + highest_educ + sex_at_birth + site_id_l + genetic_pc_1 + genetic_pc_2 + genetic_pc_3 + genetic_pc_4 + genetic_pc_5 + genetic_pc_6 + genetic_pc_7 + genetic_pc_8 + genetic_pc_9 + genetic_pc_10	second_year	0.0252081	0.0382011	0.659879	618		0.000751491	0.509594	1	Age stopped smoking	35324888	snpnet
Sensation Seeking	PGS001374	upps_y_ss_sensation_seeking ~ PGS001374_hmPOS_GRCh38_AVG + interview_age + highest_educ + sex_at_birth + site_id_l + genetic_pc_1 + genetic_pc_2 + genetic_pc_3 + genetic_pc_4 + genetic_pc_5 + genetic_pc_6 + genetic_pc_7 + genetic_pc_8 + genetic_pc_9 + genetic_pc_10	second_year	0.0453131	0.0403903	1.12188	618		0.00216906	0.262378	1	Age stopped smoking	35324888	snpnet
Negative Urgency	PGS003365	upps_y_ss_negative_urgency ~ PGS003365_hmPOS_GRCh38_AVG + interview_age + highest_educ + sex_at_birth + site_id_l + genetic_pc_1 + genetic_pc_2 + genetic_pc_3 + genetic_pc_4 + genetic_pc_5 + genetic_pc_6 + genetic_pc_7 + genetic_pc_8 + genetic_pc_9 + genetic_pc_10	second_year	-0.0299901	0.0389382	-0.770197	618		0.00102348	0.441497	1	Cigarettes smoked per day	36477530	LDpred	African:100
Lack of Planning	PGS003365	upps_y_ss_lack_of_planning ~ PGS003365_hmPOS_GRCh38_AVG + interview_age + highest_educ + sex_at_birth + site_id_l + genetic_pc_1 + genetic_pc_2 + genetic_pc_3 + genetic_pc_4 + genetic_pc_5 + genetic_pc_6 + genetic_pc_7 + genetic_pc_8 + genetic_pc_9 + genetic_pc_10	second_year	-0.0218887	0.0390238	-0.560907	618		0.000543084	0.575078	1	Cigarettes smoked per day	36477530	LDpred	African:100
Lack of Perserverance	PGS003365	upps_y_ss_lack_of_perseverance ~ PGS003365_hmPOS_GRCh38_AVG + interview_age + highest_educ + sex_at_birth + site_id_l + genetic_pc_1 + genetic_pc_2 + genetic_pc_3 + genetic_pc_4 + genetic_pc_5 + genetic_pc_6 + genetic_pc_7 + genetic_pc_8 + genetic_pc_9 + genetic_pc_10	second_year	-0.0203957	0.0378765	-0.538478	618		0.000500542	0.590454	1	Cigarettes smoked per day	36477530	LDpred	African:100
Positive Urgency	PGS003365	upps_y_ss_positive_urgency ~ PGS003365_hmPOS_GRCh38_AVG + interview_age + highest_educ + sex_at_birth + site_id_l + genetic_pc_1 + genetic_pc_2 + genetic_pc_3 + genetic_pc_4 + genetic_pc_5 + genetic_pc_6 + genetic_pc_7 + genetic_pc_8 + genetic_pc_9 + genetic_pc_10	second_year	-0.0601629	0.0377576	-1.5934	618		0.00436586	0.111616	1	Cigarettes smoked per day	36477530	LDpred	African:100
Sensation Seeking	PGS003365	upps_y_ss_sensation_seeking ~ PGS003365_hmPOS_GRCh38_AVG + interview_age + highest_educ + sex_at_birth + site_id_l + genetic_pc_1 + genetic_pc_2 + genetic_pc_3 + genetic_pc_4 + genetic_pc_5 + genetic_pc_6 + genetic_pc_7 + genetic_pc_8 + genetic_pc_9 + genetic_pc_10	second_year	-0.0166442	0.0400312	-0.41578	618		0.000298482	0.677725	1	Cigarettes smoked per day	36477530	LDpred	African:100
Negative Urgency	PGS001388	upps_y_ss_negative_urgency ~ PGS001388_hmPOS_GRCh38_AVG + interview_age + highest_educ + sex_at_birth + site_id_l + genetic_pc_1 + genetic_pc_2 + genetic_pc_3 + genetic_pc_4 + genetic_pc_5 + genetic_pc_6 + genetic_pc_7 + genetic_pc_8 + genetic_pc_9 + genetic_pc_10	second_year	-0.018889	0.0924697	-0.204273	618		7.20629e-05	0.838212	1	Difficulty not smoking for 1 day	35324888	snpnet
Lack of Planning	PGS001388	upps_y_ss_lack_of_planning ~ PGS001388_hmPOS_GRCh38_AVG + interview_age + highest_educ + sex_at_birth + site_id_l + genetic_pc_1 + genetic_pc_2 + genetic_pc_3 + genetic_pc_4 + genetic_pc_5 + genetic_pc_6 + genetic_pc_7 + genetic_pc_8 + genetic_pc_9 + genetic_pc_10	second_year	-0.0922538	0.0925747	-0.996533	618		0.00171223	0.319407	1	Difficulty not smoking for 1 day	35324888	snpnet
Lack of Perserverance	PGS001388	upps_y_ss_lack_of_perseverance ~ PGS001388_hmPOS_GRCh38_AVG + interview_age + highest_educ + sex_at_birth + site_id_l + genetic_pc_1 + genetic_pc_2 + genetic_pc_3 + genetic_pc_4 + genetic_pc_5 + genetic_pc_6 + genetic_pc_7 + genetic_pc_8 + genetic_pc_9 + genetic_pc_10	second_year	-0.0479265	0.089906	-0.533074	618		0.000490549	0.594187	1	Difficulty not smoking for 1 day	35324888	snpnet
Positive Urgency	PGS001388	upps_y_ss_positive_urgency ~ PGS001388_hmPOS_GRCh38_AVG + interview_age + highest_educ + sex_at_birth + site_id_l + genetic_pc_1 + genetic_pc_2 + genetic_pc_3 + genetic_pc_4 + genetic_pc_5 + genetic_pc_6 + genetic_pc_7 + genetic_pc_8 + genetic_pc_9 + genetic_pc_10	second_year	0.0200698	0.0898157	0.223456	618		8.62319e-05	0.823259	1	Difficulty not smoking for 1 day	35324888	snpnet
Sensation Seeking	PGS001388	upps_y_ss_sensation_seeking ~ PGS001388_hmPOS_GRCh38_AVG + interview_age + highest_educ + sex_at_birth + site_id_l + genetic_pc_1 + genetic_pc_2 + genetic_pc_3 + genetic_pc_4 + genetic_pc_5 + genetic_pc_6 + genetic_pc_7 + genetic_pc_8 + genetic_pc_9 + genetic_pc_10	second_year	0.0362521	0.0950223	0.381512	618		0.00025132	0.702964	1	Difficulty not smoking for 1 day	35324888	snpnet
Negative Urgency	PGS002126	upps_y_ss_negative_urgency ~ PGS002126_hmPOS_GRCh38_AVG + interview_age + highest_educ + sex_at_birth + site_id_l + genetic_pc_1 + genetic_pc_2 + genetic_pc_3 + genetic_pc_4 + genetic_pc_5 + genetic_pc_6 + genetic_pc_7 + genetic_pc_8 + genetic_pc_9 + genetic_pc_10	second_year	0.00610141	0.0390478	0.156255	618		4.21668e-05	0.875887	1	Ever smoked	34995502	LDpred2 (bigsnpr)
Lack of Planning	PGS002126	upps_y_ss_lack_of_planning ~ PGS002126_hmPOS_GRCh38_AVG + interview_age + highest_educ + sex_at_birth + site_id_l + genetic_pc_1 + genetic_pc_2 + genetic_pc_3 + genetic_pc_4 + genetic_pc_5 + genetic_pc_6 + genetic_pc_7 + genetic_pc_8 + genetic_pc_9 + genetic_pc_10	second_year	-0.040765	0.0390884	-1.04289	618		0.00187494	0.297433	1	Ever smoked	34995502	LDpred2 (bigsnpr)
Lack of Perserverance	PGS002126	upps_y_ss_lack_of_perseverance ~ PGS002126_hmPOS_GRCh38_AVG + interview_age + highest_educ + sex_at_birth + site_id_l + genetic_pc_1 + genetic_pc_2 + genetic_pc_3 + genetic_pc_4 + genetic_pc_5 + genetic_pc_6 + genetic_pc_7 + genetic_pc_8 + genetic_pc_9 + genetic_pc_10	second_year	0.0208818	0.037964	0.550043	618		0.000522261	0.582502	1	Ever smoked	34995502	LDpred2 (bigsnpr)
Positive Urgency	PGS002126	upps_y_ss_positive_urgency ~ PGS002126_hmPOS_GRCh38_AVG + interview_age + highest_educ + sex_at_birth + site_id_l + genetic_pc_1 + genetic_pc_2 + genetic_pc_3 + genetic_pc_4 + genetic_pc_5 + genetic_pc_6 + genetic_pc_7 + genetic_pc_8 + genetic_pc_9 + genetic_pc_10	second_year	0.0288648	0.0379092	0.761421	618		0.00100031	0.446716	1	Ever smoked	34995502	LDpred2 (bigsnpr)
Sensation Seeking	PGS002126	upps_y_ss_sensation_seeking ~ PGS002126_hmPOS_GRCh38_AVG + interview_age + highest_educ + sex_at_birth + site_id_l + genetic_pc_1 + genetic_pc_2 + genetic_pc_3 + genetic_pc_4 + genetic_pc_5 + genetic_pc_6 + genetic_pc_7 + genetic_pc_8 + genetic_pc_9 + genetic_pc_10	second_year	-0.00262752	0.04013	-0.0654752	618		7.4041e-06	0.947818	1	Ever smoked	34995502	LDpred2 (bigsnpr)
Negative Urgency	PGS001139	upps_y_ss_negative_urgency ~ PGS001139_hmPOS_GRCh38_AVG + interview_age + highest_educ + sex_at_birth + site_id_l + genetic_pc_1 + genetic_pc_2 + genetic_pc_3 + genetic_pc_4 + genetic_pc_5 + genetic_pc_6 + genetic_pc_7 + genetic_pc_8 + genetic_pc_9 + genetic_pc_10	second_year	0.0125436	0.0383877	0.326761	618		0.000184375	0.743967	1	Light smokers, at least 100 smokes in lifetime	35324888	snpnet
Lack of Planning	PGS001139	upps_y_ss_lack_of_planning ~ PGS001139_hmPOS_GRCh38_AVG + interview_age + highest_educ + sex_at_birth + site_id_l + genetic_pc_1 + genetic_pc_2 + genetic_pc_3 + genetic_pc_4 + genetic_pc_5 + genetic_pc_6 + genetic_pc_7 + genetic_pc_8 + genetic_pc_9 + genetic_pc_10	second_year	0.0293596	0.0384471	0.763637	618		0.00100614	0.445394	1	Light smokers, at least 100 smokes in lifetime	35324888	snpnet
Lack of Perserverance	PGS001139	upps_y_ss_lack_of_perseverance ~ PGS001139_hmPOS_GRCh38_AVG + interview_age + highest_educ + sex_at_birth + site_id_l + genetic_pc_1 + genetic_pc_2 + genetic_pc_3 + genetic_pc_4 + genetic_pc_5 + genetic_pc_6 + genetic_pc_7 + genetic_pc_8 + genetic_pc_9 + genetic_pc_10	second_year	-0.0232701	0.0373221	-0.623493	618		0.000670954	0.533206	1	Light smokers, at least 100 smokes in lifetime	35324888	snpnet
Positive Urgency	PGS001139	upps_y_ss_positive_urgency ~ PGS001139_hmPOS_GRCh38_AVG + interview_age + highest_educ + sex_at_birth + site_id_l + genetic_pc_1 + genetic_pc_2 + genetic_pc_3 + genetic_pc_4 + genetic_pc_5 + genetic_pc_6 + genetic_pc_7 + genetic_pc_8 + genetic_pc_9 + genetic_pc_10	second_year	0.0412576	0.0372502	1.10758	618		0.00211423	0.268503	1	Light smokers, at least 100 smokes in lifetime	35324888	snpnet
Sensation Seeking	PGS001139	upps_y_ss_sensation_seeking ~ PGS001139_hmPOS_GRCh38_AVG + interview_age + highest_educ + sex_at_birth + site_id_l + genetic_pc_1 + genetic_pc_2 + genetic_pc_3 + genetic_pc_4 + genetic_pc_5 + genetic_pc_6 + genetic_pc_7 + genetic_pc_8 + genetic_pc_9 + genetic_pc_10	second_year	0.000725168	0.0394545	0.0183798	618		5.83451e-07	0.985342	1	Light smokers, at least 100 smokes in lifetime	35324888	snpnet
Negative Urgency	PGS001127	upps_y_ss_negative_urgency ~ PGS001127_hmPOS_GRCh38_AVG + interview_age + highest_educ + sex_at_birth + site_id_l + genetic_pc_1 + genetic_pc_2 + genetic_pc_3 + genetic_pc_4 + genetic_pc_5 + genetic_pc_6 + genetic_pc_7 + genetic_pc_8 + genetic_pc_9 + genetic_pc_10	second_year	-0.030502	0.0395723	-0.770791	618		0.00102506	0.441145	1	Never Smoker	35324888	snpnet
Lack of Planning	PGS001127	upps_y_ss_lack_of_planning ~ PGS001127_hmPOS_GRCh38_AVG + interview_age + highest_educ + sex_at_birth + site_id_l + genetic_pc_1 + genetic_pc_2 + genetic_pc_3 + genetic_pc_4 + genetic_pc_5 + genetic_pc_6 + genetic_pc_7 + genetic_pc_8 + genetic_pc_9 + genetic_pc_10	second_year	0.0604569	0.0395905	1.52706	618		0.00401131	0.127293	1	Never Smoker	35324888	snpnet
Lack of Perserverance	PGS001127	upps_y_ss_lack_of_perseverance ~ PGS001127_hmPOS_GRCh38_AVG + interview_age + highest_educ + sex_at_birth + site_id_l + genetic_pc_1 + genetic_pc_2 + genetic_pc_3 + genetic_pc_4 + genetic_pc_5 + genetic_pc_6 + genetic_pc_7 + genetic_pc_8 + genetic_pc_9 + genetic_pc_10	second_year	-0.0219133	0.0384922	-0.569292	618		0.000559434	0.569379	1	Never Smoker	35324888	snpnet
Positive Urgency	PGS001127	upps_y_ss_positive_urgency ~ PGS001127_hmPOS_GRCh38_AVG + interview_age + highest_educ + sex_at_birth + site_id_l + genetic_pc_1 + genetic_pc_2 + genetic_pc_3 + genetic_pc_4 + genetic_pc_5 + genetic_pc_6 + genetic_pc_7 + genetic_pc_8 + genetic_pc_9 + genetic_pc_10	second_year	-0.0279532	0.038439	-0.727209	618		0.000912522	0.467392	1	Never Smoker	35324888	snpnet
Sensation Seeking	PGS001127	upps_y_ss_sensation_seeking ~ PGS001127_hmPOS_GRCh38_AVG + interview_age + highest_educ + sex_at_birth + site_id_l + genetic_pc_1 + genetic_pc_2 + genetic_pc_3 + genetic_pc_4 + genetic_pc_5 + genetic_pc_6 + genetic_pc_7 + genetic_pc_8 + genetic_pc_9 + genetic_pc_10	second_year	0.0518987	0.040632	1.27729	618		0.00280981	0.202013	1	Never Smoker	35324888	snpnet
Negative Urgency	PGS002233	upps_y_ss_negative_urgency ~ PGS002233_hmPOS_GRCh38_AVG + interview_age + highest_educ + sex_at_birth + site_id_l + genetic_pc_1 + genetic_pc_2 + genetic_pc_3 + genetic_pc_4 + genetic_pc_5 + genetic_pc_6 + genetic_pc_7 + genetic_pc_8 + genetic_pc_9 + genetic_pc_10	second_year	0.000372284	0.0387534	0.00960648	618		1.59386e-07	0.992339	1	Nicotine metabolite ratio	30442082	PRSice	European:100
Lack of Planning	PGS002233	upps_y_ss_lack_of_planning ~ PGS002233_hmPOS_GRCh38_AVG + interview_age + highest_educ + sex_at_birth + site_id_l + genetic_pc_1 + genetic_pc_2 + genetic_pc_3 + genetic_pc_4 + genetic_pc_5 + genetic_pc_6 + genetic_pc_7 + genetic_pc_8 + genetic_pc_9 + genetic_pc_10	second_year	-0.00729146	0.0388281	-0.187788	618		6.09019e-05	0.851109	1	Nicotine metabolite ratio	30442082	PRSice	European:100
Lack of Perserverance	PGS002233	upps_y_ss_lack_of_perseverance ~ PGS002233_hmPOS_GRCh38_AVG + interview_age + highest_educ + sex_at_birth + site_id_l + genetic_pc_1 + genetic_pc_2 + genetic_pc_3 + genetic_pc_4 + genetic_pc_5 + genetic_pc_6 + genetic_pc_7 + genetic_pc_8 + genetic_pc_9 + genetic_pc_10	second_year	-0.0231038	0.0376746	-0.613245	618		0.000649095	0.539955	1	Nicotine metabolite ratio	30442082	PRSice	European:100
Positive Urgency	PGS002233	upps_y_ss_positive_urgency ~ PGS002233_hmPOS_GRCh38_AVG + interview_age + highest_educ + sex_at_birth + site_id_l + genetic_pc_1 + genetic_pc_2 + genetic_pc_3 + genetic_pc_4 + genetic_pc_5 + genetic_pc_6 + genetic_pc_7 + genetic_pc_8 + genetic_pc_9 + genetic_pc_10	second_year	-0.0133828	0.0376373	-0.355574	618		0.000218316	0.722289	1	Nicotine metabolite ratio	30442082	PRSice	European:100
Sensation Seeking	PGS002233	upps_y_ss_sensation_seeking ~ PGS002233_hmPOS_GRCh38_AVG + interview_age + highest_educ + sex_at_birth + site_id_l + genetic_pc_1 + genetic_pc_2 + genetic_pc_3 + genetic_pc_4 + genetic_pc_5 + genetic_pc_6 + genetic_pc_7 + genetic_pc_8 + genetic_pc_9 + genetic_pc_10	second_year	-0.0679382	0.0397266	-1.71015	618		0.00502573	0.0877748	1	Nicotine metabolite ratio	30442082	PRSice	European:100
Negative Urgency	PGS001515	upps_y_ss_negative_urgency ~ PGS001515_hmPOS_GRCh38_AVG + interview_age + highest_educ + sex_at_birth + site_id_l + genetic_pc_1 + genetic_pc_2 + genetic_pc_3 + genetic_pc_4 + genetic_pc_5 + genetic_pc_6 + genetic_pc_7 + genetic_pc_8 + genetic_pc_9 + genetic_pc_10	second_year	0.0358292	0.045393	0.789311	618		0.00107486	0.430253	1	Number of cigarettes currently smoked daily (current cigarette smokers)	35324888	snpnet
Lack of Planning	PGS001515	upps_y_ss_lack_of_planning ~ PGS001515_hmPOS_GRCh38_AVG + interview_age + highest_educ + sex_at_birth + site_id_l + genetic_pc_1 + genetic_pc_2 + genetic_pc_3 + genetic_pc_4 + genetic_pc_5 + genetic_pc_6 + genetic_pc_7 + genetic_pc_8 + genetic_pc_9 + genetic_pc_10	second_year	0.0198155	0.0454989	0.435516	618		0.000327483	0.66335	1	Number of cigarettes currently smoked daily (current cigarette smokers)	35324888	snpnet
Lack of Perserverance	PGS001515	upps_y_ss_lack_of_perseverance ~ PGS001515_hmPOS_GRCh38_AVG + interview_age + highest_educ + sex_at_birth + site_id_l + genetic_pc_1 + genetic_pc_2 + genetic_pc_3 + genetic_pc_4 + genetic_pc_5 + genetic_pc_6 + genetic_pc_7 + genetic_pc_8 + genetic_pc_9 + genetic_pc_10	second_year	-0.0126356	0.0441644	-0.286104	618		0.000141354	0.774901	1	Number of cigarettes currently smoked daily (current cigarette smokers)	35324888	snpnet
Positive Urgency	PGS001515	upps_y_ss_positive_urgency ~ PGS001515_hmPOS_GRCh38_AVG + interview_age + highest_educ + sex_at_birth + site_id_l + genetic_pc_1 + genetic_pc_2 + genetic_pc_3 + genetic_pc_4 + genetic_pc_5 + genetic_pc_6 + genetic_pc_7 + genetic_pc_8 + genetic_pc_9 + genetic_pc_10	second_year	0.0152025	0.0441097	0.344651	618		0.000205113	0.730482	1	Number of cigarettes currently smoked daily (current cigarette smokers)	35324888	snpnet
Sensation Seeking	PGS001515	upps_y_ss_sensation_seeking ~ PGS001515_hmPOS_GRCh38_AVG + interview_age + highest_educ + sex_at_birth + site_id_l + genetic_pc_1 + genetic_pc_2 + genetic_pc_3 + genetic_pc_4 + genetic_pc_5 + genetic_pc_6 + genetic_pc_7 + genetic_pc_8 + genetic_pc_9 + genetic_pc_10	second_year	-0.00194368	0.0466753	-0.0416426	618		2.995e-06	0.966798	1	Number of cigarettes currently smoked daily (current cigarette smokers)	35324888	snpnet
Negative Urgency	PGS001130	upps_y_ss_negative_urgency ~ PGS001130_hmPOS_GRCh38_AVG + interview_age + highest_educ + sex_at_birth + site_id_l + genetic_pc_1 + genetic_pc_2 + genetic_pc_3 + genetic_pc_4 + genetic_pc_5 + genetic_pc_6 + genetic_pc_7 + genetic_pc_8 + genetic_pc_9 + genetic_pc_10	second_year	-0.0882552	0.0387094	-2.27994	618		0.00889791	0.0229738	1	Number of cigarettes previously smoked per day	35324888	snpnet
Lack of Planning	PGS001130	upps_y_ss_lack_of_planning ~ PGS001130_hmPOS_GRCh38_AVG + interview_age + highest_educ + sex_at_birth + site_id_l + genetic_pc_1 + genetic_pc_2 + genetic_pc_3 + genetic_pc_4 + genetic_pc_5 + genetic_pc_6 + genetic_pc_7 + genetic_pc_8 + genetic_pc_9 + genetic_pc_10	second_year	-0.0548656	0.0388921	-1.41071	618		0.00342538	0.158866	1	Number of cigarettes previously smoked per day	35324888	snpnet
Lack of Perserverance	PGS001130	upps_y_ss_lack_of_perseverance ~ PGS001130_hmPOS_GRCh38_AVG + interview_age + highest_educ + sex_at_birth + site_id_l + genetic_pc_1 + genetic_pc_2 + genetic_pc_3 + genetic_pc_4 + genetic_pc_5 + genetic_pc_6 + genetic_pc_7 + genetic_pc_8 + genetic_pc_9 + genetic_pc_10	second_year	-0.0170137	0.037806	-0.450026	618		0.000349659	0.65286	1	Number of cigarettes previously smoked per day	35324888	snpnet
Positive Urgency	PGS001130	upps_y_ss_positive_urgency ~ PGS001130_hmPOS_GRCh38_AVG + interview_age + highest_educ + sex_at_birth + site_id_l + genetic_pc_1 + genetic_pc_2 + genetic_pc_3 + genetic_pc_4 + genetic_pc_5 + genetic_pc_6 + genetic_pc_7 + genetic_pc_8 + genetic_pc_9 + genetic_pc_10	second_year	-0.0767994	0.0376319	-2.0408	618		0.00714186	0.0417233	1	Number of cigarettes previously smoked per day	35324888	snpnet
Sensation Seeking	PGS001130	upps_y_ss_sensation_seeking ~ PGS001130_hmPOS_GRCh38_AVG + interview_age + highest_educ + sex_at_birth + site_id_l + genetic_pc_1 + genetic_pc_2 + genetic_pc_3 + genetic_pc_4 + genetic_pc_5 + genetic_pc_6 + genetic_pc_7 + genetic_pc_8 + genetic_pc_9 + genetic_pc_10	second_year	-0.0335439	0.0399354	-0.839954	618		0.00121703	0.401281	1	Number of cigarettes previously smoked per day	35324888	snpnet
Negative Urgency	PGS001046	upps_y_ss_negative_urgency ~ PGS001046_hmPOS_GRCh38_AVG + interview_age + highest_educ + sex_at_birth + site_id_l + genetic_pc_1 + genetic_pc_2 + genetic_pc_3 + genetic_pc_4 + genetic_pc_5 + genetic_pc_6 + genetic_pc_7 + genetic_pc_8 + genetic_pc_9 + genetic_pc_10	second_year	-0.00771023	0.0397576	-0.193931	618		6.49514e-05	0.846298	1	Past tobacco smoking (Smoked at least once)	35324888	snpnet
Lack of Planning	PGS001046	upps_y_ss_lack_of_planning ~ PGS001046_hmPOS_GRCh38_AVG + interview_age + highest_educ + sex_at_birth + site_id_l + genetic_pc_1 + genetic_pc_2 + genetic_pc_3 + genetic_pc_4 + genetic_pc_5 + genetic_pc_6 + genetic_pc_7 + genetic_pc_8 + genetic_pc_9 + genetic_pc_10	second_year	0.00541183	0.0398361	0.135852	618		3.18744e-05	0.891985	1	Past tobacco smoking (Smoked at least once)	35324888	snpnet
Lack of Perserverance	PGS001046	upps_y_ss_lack_of_perseverance ~ PGS001046_hmPOS_GRCh38_AVG + interview_age + highest_educ + sex_at_birth + site_id_l + genetic_pc_1 + genetic_pc_2 + genetic_pc_3 + genetic_pc_4 + genetic_pc_5 + genetic_pc_6 + genetic_pc_7 + genetic_pc_8 + genetic_pc_9 + genetic_pc_10	second_year	-0.0126438	0.0386611	-0.327041	618		0.000184691	0.743755	1	Past tobacco smoking (Smoked at least once)	35324888	snpnet
Positive Urgency	PGS001046	upps_y_ss_positive_urgency ~ PGS001046_hmPOS_GRCh38_AVG + interview_age + highest_educ + sex_at_birth + site_id_l + genetic_pc_1 + genetic_pc_2 + genetic_pc_3 + genetic_pc_4 + genetic_pc_5 + genetic_pc_6 + genetic_pc_7 + genetic_pc_8 + genetic_pc_9 + genetic_pc_10	second_year	-0.054365	0.0385518	-1.41018	618		0.0034228	0.159024	1	Past tobacco smoking (Smoked at least once)	35324888	snpnet
Sensation Seeking	PGS001046	upps_y_ss_sensation_seeking ~ PGS001046_hmPOS_GRCh38_AVG + interview_age + highest_educ + sex_at_birth + site_id_l + genetic_pc_1 + genetic_pc_2 + genetic_pc_3 + genetic_pc_4 + genetic_pc_5 + genetic_pc_6 + genetic_pc_7 + genetic_pc_8 + genetic_pc_9 + genetic_pc_10	second_year	-0.0162218	0.0408545	-0.397062	618		0.00027222	0.691468	1	Past tobacco smoking (Smoked at least once)	35324888	snpnet
Negative Urgency	PGS001047	upps_y_ss_negative_urgency ~ PGS001047_hmPOS_GRCh38_AVG + interview_age + highest_educ + sex_at_birth + site_id_l + genetic_pc_1 + genetic_pc_2 + genetic_pc_3 + genetic_pc_4 + genetic_pc_5 + genetic_pc_6 + genetic_pc_7 + genetic_pc_8 + genetic_pc_9 + genetic_pc_10	second_year	0.00773627	0.039091	0.197904	618		6.76398e-05	0.843189	1	Past tobacco smoking (Smoked occasionally)	35324888	snpnet
Lack of Planning	PGS001047	upps_y_ss_lack_of_planning ~ PGS001047_hmPOS_GRCh38_AVG + interview_age + highest_educ + sex_at_birth + site_id_l + genetic_pc_1 + genetic_pc_2 + genetic_pc_3 + genetic_pc_4 + genetic_pc_5 + genetic_pc_6 + genetic_pc_7 + genetic_pc_8 + genetic_pc_9 + genetic_pc_10	second_year	0.00459753	0.0391684	0.117379	618		2.37952e-05	0.906601	1	Past tobacco smoking (Smoked occasionally)	35324888	snpnet
Lack of Perserverance	PGS001047	upps_y_ss_lack_of_perseverance ~ PGS001047_hmPOS_GRCh38_AVG + interview_age + highest_educ + sex_at_birth + site_id_l + genetic_pc_1 + genetic_pc_2 + genetic_pc_3 + genetic_pc_4 + genetic_pc_5 + genetic_pc_6 + genetic_pc_7 + genetic_pc_8 + genetic_pc_9 + genetic_pc_10	second_year	0.0248164	0.0380024	0.65302	618		0.000735962	0.514002	1	Past tobacco smoking (Smoked occasionally)	35324888	snpnet
Positive Urgency	PGS001047	upps_y_ss_positive_urgency ~ PGS001047_hmPOS_GRCh38_AVG + interview_age + highest_educ + sex_at_birth + site_id_l + genetic_pc_1 + genetic_pc_2 + genetic_pc_3 + genetic_pc_4 + genetic_pc_5 + genetic_pc_6 + genetic_pc_7 + genetic_pc_8 + genetic_pc_9 + genetic_pc_10	second_year	-0.00836102	0.037969	-0.220207	618		8.37424e-05	0.825788	1	Past tobacco smoking (Smoked occasionally)	35324888	snpnet
Sensation Seeking	PGS001047	upps_y_ss_sensation_seeking ~ PGS001047_hmPOS_GRCh38_AVG + interview_age + highest_educ + sex_at_birth + site_id_l + genetic_pc_1 + genetic_pc_2 + genetic_pc_3 + genetic_pc_4 + genetic_pc_5 + genetic_pc_6 + genetic_pc_7 + genetic_pc_8 + genetic_pc_9 + genetic_pc_10	second_year	-0.0575991	0.0401036	-1.43626	618		0.00355011	0.151469	1	Past tobacco smoking (Smoked occasionally)	35324888	snpnet
Negative Urgency	PGS001128	upps_y_ss_negative_urgency ~ PGS001128_hmPOS_GRCh38_AVG + interview_age + highest_educ + sex_at_birth + site_id_l + genetic_pc_1 + genetic_pc_2 + genetic_pc_3 + genetic_pc_4 + genetic_pc_5 + genetic_pc_6 + genetic_pc_7 + genetic_pc_8 + genetic_pc_9 + genetic_pc_10	second_year	-0.00879885	0.0392607	-0.224114	618		8.67402e-05	0.822748	1	Previous Smoker	35324888	snpnet
Lack of Planning	PGS001128	upps_y_ss_lack_of_planning ~ PGS001128_hmPOS_GRCh38_AVG + interview_age + highest_educ + sex_at_birth + site_id_l + genetic_pc_1 + genetic_pc_2 + genetic_pc_3 + genetic_pc_4 + genetic_pc_5 + genetic_pc_6 + genetic_pc_7 + genetic_pc_8 + genetic_pc_9 + genetic_pc_10	second_year	-0.044326	0.0392961	-1.128	618		0.00219274	0.259787	1	Previous Smoker	35324888	snpnet
Lack of Perserverance	PGS001128	upps_y_ss_lack_of_perseverance ~ PGS001128_hmPOS_GRCh38_AVG + interview_age + highest_educ + sex_at_birth + site_id_l + genetic_pc_1 + genetic_pc_2 + genetic_pc_3 + genetic_pc_4 + genetic_pc_5 + genetic_pc_6 + genetic_pc_7 + genetic_pc_8 + genetic_pc_9 + genetic_pc_10	second_year	0.0456797	0.0381346	1.19786	618		0.00247204	0.231463	1	Previous Smoker	35324888	snpnet
Positive Urgency	PGS001128	upps_y_ss_positive_urgency ~ PGS001128_hmPOS_GRCh38_AVG + interview_age + highest_educ + sex_at_birth + site_id_l + genetic_pc_1 + genetic_pc_2 + genetic_pc_3 + genetic_pc_4 + genetic_pc_5 + genetic_pc_6 + genetic_pc_7 + genetic_pc_8 + genetic_pc_9 + genetic_pc_10	second_year	-0.0223282	0.0381245	-0.585666	618		0.000592058	0.558328	1	Previous Smoker	35324888	snpnet
Sensation Seeking	PGS001128	upps_y_ss_sensation_seeking ~ PGS001128_hmPOS_GRCh38_AVG + interview_age + highest_educ + sex_at_birth + site_id_l + genetic_pc_1 + genetic_pc_2 + genetic_pc_3 + genetic_pc_4 + genetic_pc_5 + genetic_pc_6 + genetic_pc_7 + genetic_pc_8 + genetic_pc_9 + genetic_pc_10	second_year	-0.0696994	0.0402457	-1.73185	618		0.00515344	0.0838333	1	Previous Smoker	35324888	snpnet
Negative Urgency	PGS003369	upps_y_ss_negative_urgency ~ PGS003369_hmPOS_GRCh38_AVG + interview_age + highest_educ + sex_at_birth + site_id_l + genetic_pc_1 + genetic_pc_2 + genetic_pc_3 + genetic_pc_4 + genetic_pc_5 + genetic_pc_6 + genetic_pc_7 + genetic_pc_8 + genetic_pc_9 + genetic_pc_10	second_year	0.0549085	0.0411035	1.33586	618		0.00307261	0.18212	1	Smoking cessation	36477530	LDpred	African:100
Lack of Planning	PGS003369	upps_y_ss_lack_of_planning ~ PGS003369_hmPOS_GRCh38_AVG + interview_age + highest_educ + sex_at_birth + site_id_l + genetic_pc_1 + genetic_pc_2 + genetic_pc_3 + genetic_pc_4 + genetic_pc_5 + genetic_pc_6 + genetic_pc_7 + genetic_pc_8 + genetic_pc_9 + genetic_pc_10	second_year	0.0412531	0.0412117	1.001	618		0.00172759	0.317243	1	Smoking cessation	36477530	LDpred	African:100
Lack of Perserverance	PGS003369	upps_y_ss_lack_of_perseverance ~ PGS003369_hmPOS_GRCh38_AVG + interview_age + highest_educ + sex_at_birth + site_id_l + genetic_pc_1 + genetic_pc_2 + genetic_pc_3 + genetic_pc_4 + genetic_pc_5 + genetic_pc_6 + genetic_pc_7 + genetic_pc_8 + genetic_pc_9 + genetic_pc_10	second_year	0.035702	0.0400063	0.892409	618		0.00137358	0.372544	1	Smoking cessation	36477530	LDpred	African:100
Positive Urgency	PGS003369	upps_y_ss_positive_urgency ~ PGS003369_hmPOS_GRCh38_AVG + interview_age + highest_educ + sex_at_birth + site_id_l + genetic_pc_1 + genetic_pc_2 + genetic_pc_3 + genetic_pc_4 + genetic_pc_5 + genetic_pc_6 + genetic_pc_7 + genetic_pc_8 + genetic_pc_9 + genetic_pc_10	second_year	0.0289959	0.0399674	0.72549	618		0.000908216	0.468445	1	Smoking cessation	36477530	LDpred	African:100
Sensation Seeking	PGS003369	upps_y_ss_sensation_seeking ~ PGS003369_hmPOS_GRCh38_AVG + interview_age + highest_educ + sex_at_birth + site_id_l + genetic_pc_1 + genetic_pc_2 + genetic_pc_3 + genetic_pc_4 + genetic_pc_5 + genetic_pc_6 + genetic_pc_7 + genetic_pc_8 + genetic_pc_9 + genetic_pc_10	second_year	0.0609569	0.042231	1.44341	618		0.00358545	0.149445	1	Smoking cessation	36477530	LDpred	African:100
Negative Urgency	PGS003357	upps_y_ss_negative_urgency ~ PGS003357_hmPOS_GRCh38_AVG + interview_age + highest_educ + sex_at_birth + site_id_l + genetic_pc_1 + genetic_pc_2 + genetic_pc_3 + genetic_pc_4 + genetic_pc_5 + genetic_pc_6 + genetic_pc_7 + genetic_pc_8 + genetic_pc_9 + genetic_pc_10	second_year	-0.0524683	0.0513781	-1.02122	618		0.00179796	0.307576	1	Smoking initiation	36477530	LDpred	African:100
Lack of Planning	PGS003357	upps_y_ss_lack_of_planning ~ PGS003357_hmPOS_GRCh38_AVG + interview_age + highest_educ + sex_at_birth + site_id_l + genetic_pc_1 + genetic_pc_2 + genetic_pc_3 + genetic_pc_4 + genetic_pc_5 + genetic_pc_6 + genetic_pc_7 + genetic_pc_8 + genetic_pc_9 + genetic_pc_10	second_year	-0.0709338	0.0514406	-1.37895	618		0.00327335	0.168444	1	Smoking initiation	36477530	LDpred	African:100
Lack of Perserverance	PGS003357	upps_y_ss_lack_of_perseverance ~ PGS003357_hmPOS_GRCh38_AVG + interview_age + highest_educ + sex_at_birth + site_id_l + genetic_pc_1 + genetic_pc_2 + genetic_pc_3 + genetic_pc_4 + genetic_pc_5 + genetic_pc_6 + genetic_pc_7 + genetic_pc_8 + genetic_pc_9 + genetic_pc_10	second_year	-0.0311347	0.0499923	-0.62279	618		0.000669442	0.533668	1	Smoking initiation	36477530	LDpred	African:100
Positive Urgency	PGS003357	upps_y_ss_positive_urgency ~ PGS003357_hmPOS_GRCh38_AVG + interview_age + highest_educ + sex_at_birth + site_id_l + genetic_pc_1 + genetic_pc_2 + genetic_pc_3 + genetic_pc_4 + genetic_pc_5 + genetic_pc_6 + genetic_pc_7 + genetic_pc_8 + genetic_pc_9 + genetic_pc_10	second_year	-0.0819134	0.0498326	-1.64377	618		0.00464497	0.100766	1	Smoking initiation	36477530	LDpred	African:100
Sensation Seeking	PGS003357	upps_y_ss_sensation_seeking ~ PGS003357_hmPOS_GRCh38_AVG + interview_age + highest_educ + sex_at_birth + site_id_l + genetic_pc_1 + genetic_pc_2 + genetic_pc_3 + genetic_pc_4 + genetic_pc_5 + genetic_pc_6 + genetic_pc_7 + genetic_pc_8 + genetic_pc_9 + genetic_pc_10	second_year	-0.0273118	0.0528364	-0.516912	618		0.000461269	0.605415	1	Smoking initiation	36477530	LDpred	African:100
Negative Urgency	PGS002348	upps_y_ss_negative_urgency ~ PGS002348_hmPOS_GRCh38_AVG + interview_age + highest_educ + sex_at_birth + site_id_l + genetic_pc_1 + genetic_pc_2 + genetic_pc_3 + genetic_pc_4 + genetic_pc_5 + genetic_pc_6 + genetic_pc_7 + genetic_pc_8 + genetic_pc_9 + genetic_pc_10	second_year	0.0365409	0.038804	0.941678	618		0.00152919	0.34675	1	Smoking status	35393596	BOLT-LMM	European:100
Lack of Planning	PGS002348	upps_y_ss_lack_of_planning ~ PGS002348_hmPOS_GRCh38_AVG + interview_age + highest_educ + sex_at_birth + site_id_l + genetic_pc_1 + genetic_pc_2 + genetic_pc_3 + genetic_pc_4 + genetic_pc_5 + genetic_pc_6 + genetic_pc_7 + genetic_pc_8 + genetic_pc_9 + genetic_pc_10	second_year	-0.000183443	0.0389097	-0.00471458	618		3.8389e-08	0.99624	1	Smoking status	35393596	BOLT-LMM	European:100
Lack of Perserverance	PGS002348	upps_y_ss_lack_of_perseverance ~ PGS002348_hmPOS_GRCh38_AVG + interview_age + highest_educ + sex_at_birth + site_id_l + genetic_pc_1 + genetic_pc_2 + genetic_pc_3 + genetic_pc_4 + genetic_pc_5 + genetic_pc_6 + genetic_pc_7 + genetic_pc_8 + genetic_pc_9 + genetic_pc_10	second_year	0.0257732	0.0377497	0.682739	618		0.000804418	0.495045	1	Smoking status	35393596	BOLT-LMM	European:100
Positive Urgency	PGS002348	upps_y_ss_positive_urgency ~ PGS002348_hmPOS_GRCh38_AVG + interview_age + highest_educ + sex_at_birth + site_id_l + genetic_pc_1 + genetic_pc_2 + genetic_pc_3 + genetic_pc_4 + genetic_pc_5 + genetic_pc_6 + genetic_pc_7 + genetic_pc_8 + genetic_pc_9 + genetic_pc_10	second_year	0.114316	0.037419	3.05503	618		0.0158638	0.00235391	0.435473	Smoking status	35393596	BOLT-LMM	European:100
Sensation Seeking	PGS002348	upps_y_ss_sensation_seeking ~ PGS002348_hmPOS_GRCh38_AVG + interview_age + highest_educ + sex_at_birth + site_id_l + genetic_pc_1 + genetic_pc_2 + genetic_pc_3 + genetic_pc_4 + genetic_pc_5 + genetic_pc_6 + genetic_pc_7 + genetic_pc_8 + genetic_pc_9 + genetic_pc_10	second_year	0.0683371	0.0398081	1.71667	618		0.00506394	0.086575	1	Smoking status	35393596	BOLT-LMM	European:100
Negative Urgency	PGS001129	upps_y_ss_negative_urgency ~ PGS001129_hmPOS_GRCh38_AVG + interview_age + highest_educ + sex_at_birth + site_id_l + genetic_pc_1 + genetic_pc_2 + genetic_pc_3 + genetic_pc_4 + genetic_pc_5 + genetic_pc_6 + genetic_pc_7 + genetic_pc_8 + genetic_pc_9 + genetic_pc_10	second_year	-0.0697786	0.0398552	-1.7508	618		0.00526627	0.0805092	1	Smoking status (ever vs never smokers)	35324888	snpnet
Lack of Planning	PGS001129	upps_y_ss_lack_of_planning ~ PGS001129_hmPOS_GRCh38_AVG + interview_age + highest_educ + sex_at_birth + site_id_l + genetic_pc_1 + genetic_pc_2 + genetic_pc_3 + genetic_pc_4 + genetic_pc_5 + genetic_pc_6 + genetic_pc_7 + genetic_pc_8 + genetic_pc_9 + genetic_pc_10	second_year	0.0212875	0.040029	0.531802	618		0.000488212	0.595067	1	Smoking status (ever vs never smokers)	35324888	snpnet
Lack of Perserverance	PGS001129	upps_y_ss_lack_of_perseverance ~ PGS001129_hmPOS_GRCh38_AVG + interview_age + highest_educ + sex_at_birth + site_id_l + genetic_pc_1 + genetic_pc_2 + genetic_pc_3 + genetic_pc_4 + genetic_pc_5 + genetic_pc_6 + genetic_pc_7 + genetic_pc_8 + genetic_pc_9 + genetic_pc_10	second_year	0.0355135	0.0388327	0.914526	618		0.0014424	0.360821	1	Smoking status (ever vs never smokers)	35324888	snpnet
Positive Urgency	PGS001129	upps_y_ss_positive_urgency ~ PGS001129_hmPOS_GRCh38_AVG + interview_age + highest_educ + sex_at_birth + site_id_l + genetic_pc_1 + genetic_pc_2 + genetic_pc_3 + genetic_pc_4 + genetic_pc_5 + genetic_pc_6 + genetic_pc_7 + genetic_pc_8 + genetic_pc_9 + genetic_pc_10	second_year	-0.00587052	0.0388131	-0.151251	618		3.95094e-05	0.879831	1	Smoking status (ever vs never smokers)	35324888	snpnet
Sensation Seeking	PGS001129	upps_y_ss_sensation_seeking ~ PGS001129_hmPOS_GRCh38_AVG + interview_age + highest_educ + sex_at_birth + site_id_l + genetic_pc_1 + genetic_pc_2 + genetic_pc_3 + genetic_pc_4 + genetic_pc_5 + genetic_pc_6 + genetic_pc_7 + genetic_pc_8 + genetic_pc_9 + genetic_pc_10	second_year	-0.069674	0.0409651	-1.70081	618		0.0049713	0.089515	1	Smoking status (ever vs never smokers)	35324888	snpnet
Negative Urgency	PGS001532	upps_y_ss_negative_urgency ~ PGS001532_hmPOS_GRCh38_AVG + interview_age + highest_educ + sex_at_birth + site_id_l + genetic_pc_1 + genetic_pc_2 + genetic_pc_3 + genetic_pc_4 + genetic_pc_5 + genetic_pc_6 + genetic_pc_7 + genetic_pc_8 + genetic_pc_9 + genetic_pc_10	second_year	-0.0093262	0.0386395	-0.241364	618		0.000100606	0.809358	1	Time from waking to first cigarette	35324888	snpnet
Lack of Planning	PGS001532	upps_y_ss_lack_of_planning ~ PGS001532_hmPOS_GRCh38_AVG + interview_age + highest_educ + sex_at_birth + site_id_l + genetic_pc_1 + genetic_pc_2 + genetic_pc_3 + genetic_pc_4 + genetic_pc_5 + genetic_pc_6 + genetic_pc_7 + genetic_pc_8 + genetic_pc_9 + genetic_pc_10	second_year	0.0487546	0.0386641	1.26098	618		0.00273871	0.207824	1	Time from waking to first cigarette	35324888	snpnet
Lack of Perserverance	PGS001532	upps_y_ss_lack_of_perseverance ~ PGS001532_hmPOS_GRCh38_AVG + interview_age + highest_educ + sex_at_birth + site_id_l + genetic_pc_1 + genetic_pc_2 + genetic_pc_3 + genetic_pc_4 + genetic_pc_5 + genetic_pc_6 + genetic_pc_7 + genetic_pc_8 + genetic_pc_9 + genetic_pc_10	second_year	0.0533038	0.0375127	1.42096	618		0.00347512	0.155868	1	Time from waking to first cigarette	35324888	snpnet
Positive Urgency	PGS001532	upps_y_ss_positive_urgency ~ PGS001532_hmPOS_GRCh38_AVG + interview_age + highest_educ + sex_at_birth + site_id_l + genetic_pc_1 + genetic_pc_2 + genetic_pc_3 + genetic_pc_4 + genetic_pc_5 + genetic_pc_6 + genetic_pc_7 + genetic_pc_8 + genetic_pc_9 + genetic_pc_10	second_year	-0.00189395	0.0375326	-0.0504616	618		4.39786e-06	0.959772	1	Time from waking to first cigarette	35324888	snpnet
Sensation Seeking	PGS001532	upps_y_ss_sensation_seeking ~ PGS001532_hmPOS_GRCh38_AVG + interview_age + highest_educ + sex_at_birth + site_id_l + genetic_pc_1 + genetic_pc_2 + genetic_pc_3 + genetic_pc_4 + genetic_pc_5 + genetic_pc_6 + genetic_pc_7 + genetic_pc_8 + genetic_pc_9 + genetic_pc_10	second_year	-0.0298974	0.0396923	-0.75323	618		0.000978928	0.451618	1	Time from waking to first cigarette	35324888	snpnet
Negative Urgency	PGS002037	upps_y_ss_negative_urgency ~ PGS002037_hmPOS_GRCh38_AVG + interview_age + highest_educ + sex_at_birth + site_id_l + genetic_pc_1 + genetic_pc_2 + genetic_pc_3 + genetic_pc_4 + genetic_pc_5 + genetic_pc_6 + genetic_pc_7 + genetic_pc_8 + genetic_pc_9 + genetic_pc_10	second_year	0.0167363	0.0391849	0.427111	618		0.000314968	0.669457	1	Tobacco use disorder	34995502	LDpred2 (bigsnpr)
Lack of Planning	PGS002037	upps_y_ss_lack_of_planning ~ PGS002037_hmPOS_GRCh38_AVG + interview_age + highest_educ + sex_at_birth + site_id_l + genetic_pc_1 + genetic_pc_2 + genetic_pc_3 + genetic_pc_4 + genetic_pc_5 + genetic_pc_6 + genetic_pc_7 + genetic_pc_8 + genetic_pc_9 + genetic_pc_10	second_year	-0.0746812	0.0391449	-1.90781	618		0.006247	0.0569097	1	Tobacco use disorder	34995502	LDpred2 (bigsnpr)
Lack of Perserverance	PGS002037	upps_y_ss_lack_of_perseverance ~ PGS002037_hmPOS_GRCh38_AVG + interview_age + highest_educ + sex_at_birth + site_id_l + genetic_pc_1 + genetic_pc_2 + genetic_pc_3 + genetic_pc_4 + genetic_pc_5 + genetic_pc_6 + genetic_pc_7 + genetic_pc_8 + genetic_pc_9 + genetic_pc_10	second_year	-0.0743625	0.0379869	-1.95758	618		0.00657499	0.0507593	1	Tobacco use disorder	34995502	LDpred2 (bigsnpr)
Positive Urgency	PGS002037	upps_y_ss_positive_urgency ~ PGS002037_hmPOS_GRCh38_AVG + interview_age + highest_educ + sex_at_birth + site_id_l + genetic_pc_1 + genetic_pc_2 + genetic_pc_3 + genetic_pc_4 + genetic_pc_5 + genetic_pc_6 + genetic_pc_7 + genetic_pc_8 + genetic_pc_9 + genetic_pc_10	second_year	0.0603559	0.0379837	1.58899	618		0.00434186	0.112608	1	Tobacco use disorder	34995502	LDpred2 (bigsnpr)
Sensation Seeking	PGS002037	upps_y_ss_sensation_seeking ~ PGS002037_hmPOS_GRCh38_AVG + interview_age + highest_educ + sex_at_birth + site_id_l + genetic_pc_1 + genetic_pc_2 + genetic_pc_3 + genetic_pc_4 + genetic_pc_5 + genetic_pc_6 + genetic_pc_7 + genetic_pc_8 + genetic_pc_9 + genetic_pc_10	second_year	0.0537128	0.0402146	1.33565	618		0.00307166	0.182187	1	Tobacco use disorder	34995502	LDpred2 (bigsnpr)
Negative Urgency	PGS002839	upps_y_ss_negative_urgency ~ PGS002839_hmPOS_GRCh38_AVG + interview_age + highest_educ + sex_at_birth + site_id_l + genetic_pc_1 + genetic_pc_2 + genetic_pc_3 + genetic_pc_4 + genetic_pc_5 + genetic_pc_6 + genetic_pc_7 + genetic_pc_8 + genetic_pc_9 + genetic_pc_10	fourth_year	-0.115642	0.0744823	-1.55261	196		0.0149345	0.122505	1	Alcohol consumption	36152628	PRS-CS	European:100
Lack of Planning	PGS002839	upps_y_ss_lack_of_planning ~ PGS002839_hmPOS_GRCh38_AVG + interview_age + highest_educ + sex_at_birth + site_id_l + genetic_pc_1 + genetic_pc_2 + genetic_pc_3 + genetic_pc_4 + genetic_pc_5 + genetic_pc_6 + genetic_pc_7 + genetic_pc_8 + genetic_pc_9 + genetic_pc_10	fourth_year	-0.00567024	0.0736131	-0.0770276	196		3.73146e-05	0.938698	1	Alcohol consumption	36152628	PRS-CS	European:100
Lack of Perserverance	PGS002839	upps_y_ss_lack_of_perseverance ~ PGS002839_hmPOS_GRCh38_AVG + interview_age + highest_educ + sex_at_birth + site_id_l + genetic_pc_1 + genetic_pc_2 + genetic_pc_3 + genetic_pc_4 + genetic_pc_5 + genetic_pc_6 + genetic_pc_7 + genetic_pc_8 + genetic_pc_9 + genetic_pc_10	fourth_year	0.0484137	0.0772372	0.626818	196		0.00246498	0.531678	1	Alcohol consumption	36152628	PRS-CS	European:100
Positive Urgency	PGS002839	upps_y_ss_positive_urgency ~ PGS002839_hmPOS_GRCh38_AVG + interview_age + highest_educ + sex_at_birth + site_id_l + genetic_pc_1 + genetic_pc_2 + genetic_pc_3 + genetic_pc_4 + genetic_pc_5 + genetic_pc_6 + genetic_pc_7 + genetic_pc_8 + genetic_pc_9 + genetic_pc_10	fourth_year	-0.0637311	0.0698576	-0.9123	196		0.00520728	0.362992	1	Alcohol consumption	36152628	PRS-CS	European:100
Sensation Seeking	PGS002839	upps_y_ss_sensation_seeking ~ PGS002839_hmPOS_GRCh38_AVG + interview_age + highest_educ + sex_at_birth + site_id_l + genetic_pc_1 + genetic_pc_2 + genetic_pc_3 + genetic_pc_4 + genetic_pc_5 + genetic_pc_6 + genetic_pc_7 + genetic_pc_8 + genetic_pc_9 + genetic_pc_10	fourth_year	0.0956313	0.0778336	1.22866	196		0.00940514	0.221013	1	Alcohol consumption	36152628	PRS-CS	European:100
Negative Urgency	PGS000203	upps_y_ss_negative_urgency ~ PGS000203_hmPOS_GRCh38_AVG + interview_age + highest_educ + sex_at_birth + site_id_l + genetic_pc_1 + genetic_pc_2 + genetic_pc_3 + genetic_pc_4 + genetic_pc_5 + genetic_pc_6 + genetic_pc_7 + genetic_pc_8 + genetic_pc_9 + genetic_pc_10	fourth_year	-0.132994	0.0745637	-1.78363	196		0.0196159	0.0763913	1	Alcohol consumption (drinks per week)	32555147	PRS-CS	European:100
Lack of Planning	PGS000203	upps_y_ss_lack_of_planning ~ PGS000203_hmPOS_GRCh38_AVG + interview_age + highest_educ + sex_at_birth + site_id_l + genetic_pc_1 + genetic_pc_2 + genetic_pc_3 + genetic_pc_4 + genetic_pc_5 + genetic_pc_6 + genetic_pc_7 + genetic_pc_8 + genetic_pc_9 + genetic_pc_10	fourth_year	-0.00938693	0.073867	-0.127079	196		0.000101556	0.899039	1	Alcohol consumption (drinks per week)	32555147	PRS-CS	European:100
Lack of Perserverance	PGS000203	upps_y_ss_lack_of_perseverance ~ PGS000203_hmPOS_GRCh38_AVG + interview_age + highest_educ + sex_at_birth + site_id_l + genetic_pc_1 + genetic_pc_2 + genetic_pc_3 + genetic_pc_4 + genetic_pc_5 + genetic_pc_6 + genetic_pc_7 + genetic_pc_8 + genetic_pc_9 + genetic_pc_10	fourth_year	0.0620915	0.0774454	0.801746	196		0.00402647	0.423896	1	Alcohol consumption (drinks per week)	32555147	PRS-CS	European:100
Positive Urgency	PGS000203	upps_y_ss_positive_urgency ~ PGS000203_hmPOS_GRCh38_AVG + interview_age + highest_educ + sex_at_birth + site_id_l + genetic_pc_1 + genetic_pc_2 + genetic_pc_3 + genetic_pc_4 + genetic_pc_5 + genetic_pc_6 + genetic_pc_7 + genetic_pc_8 + genetic_pc_9 + genetic_pc_10	fourth_year	-0.0558337	0.0701444	-0.795983	196		0.00396902	0.427229	1	Alcohol consumption (drinks per week)	32555147	PRS-CS	European:100
Sensation Seeking	PGS000203	upps_y_ss_sensation_seeking ~ PGS000203_hmPOS_GRCh38_AVG + interview_age + highest_educ + sex_at_birth + site_id_l + genetic_pc_1 + genetic_pc_2 + genetic_pc_3 + genetic_pc_4 + genetic_pc_5 + genetic_pc_6 + genetic_pc_7 + genetic_pc_8 + genetic_pc_9 + genetic_pc_10	fourth_year	0.154979	0.0775059	1.99958	196		0.0245298	0.0472492	1	Alcohol consumption (drinks per week)	32555147	PRS-CS	European:100
Negative Urgency	PGS002115	upps_y_ss_negative_urgency ~ PGS002115_hmPOS_GRCh38_AVG + interview_age + highest_educ + sex_at_birth + site_id_l + genetic_pc_1 + genetic_pc_2 + genetic_pc_3 + genetic_pc_4 + genetic_pc_5 + genetic_pc_6 + genetic_pc_7 + genetic_pc_8 + genetic_pc_9 + genetic_pc_10	fourth_year	-0.0535797	0.073144	-0.732524	196		0.00336344	0.464927	1	Alcohol drinker status	34995502	LDpred2 (bigsnpr)
Lack of Planning	PGS002115	upps_y_ss_lack_of_planning ~ PGS002115_hmPOS_GRCh38_AVG + interview_age + highest_educ + sex_at_birth + site_id_l + genetic_pc_1 + genetic_pc_2 + genetic_pc_3 + genetic_pc_4 + genetic_pc_5 + genetic_pc_6 + genetic_pc_7 + genetic_pc_8 + genetic_pc_9 + genetic_pc_10	fourth_year	-0.00576877	0.0718695	-0.0802674	196		4.05194e-05	0.936126	1	Alcohol drinker status	34995502	LDpred2 (bigsnpr)
Lack of Perserverance	PGS002115	upps_y_ss_lack_of_perseverance ~ PGS002115_hmPOS_GRCh38_AVG + interview_age + highest_educ + sex_at_birth + site_id_l + genetic_pc_1 + genetic_pc_2 + genetic_pc_3 + genetic_pc_4 + genetic_pc_5 + genetic_pc_6 + genetic_pc_7 + genetic_pc_8 + genetic_pc_9 + genetic_pc_10	fourth_year	0.0404129	0.0754329	0.535747	196		0.00180193	0.592882	1	Alcohol drinker status	34995502	LDpred2 (bigsnpr)
Positive Urgency	PGS002115	upps_y_ss_positive_urgency ~ PGS002115_hmPOS_GRCh38_AVG + interview_age + highest_educ + sex_at_birth + site_id_l + genetic_pc_1 + genetic_pc_2 + genetic_pc_3 + genetic_pc_4 + genetic_pc_5 + genetic_pc_6 + genetic_pc_7 + genetic_pc_8 + genetic_pc_9 + genetic_pc_10	fourth_year	-0.0607605	0.0682113	-0.890769	196		0.00496559	0.374399	1	Alcohol drinker status	34995502	LDpred2 (bigsnpr)
Sensation Seeking	PGS002115	upps_y_ss_sensation_seeking ~ PGS002115_hmPOS_GRCh38_AVG + interview_age + highest_educ + sex_at_birth + site_id_l + genetic_pc_1 + genetic_pc_2 + genetic_pc_3 + genetic_pc_4 + genetic_pc_5 + genetic_pc_6 + genetic_pc_7 + genetic_pc_8 + genetic_pc_9 + genetic_pc_10	fourth_year	-0.01425	0.0763416	-0.186661	196		0.000219087	0.852164	1	Alcohol drinker status	34995502	LDpred2 (bigsnpr)
Negative Urgency	PGS002152	upps_y_ss_negative_urgency ~ PGS002152_hmPOS_GRCh38_AVG + interview_age + highest_educ + sex_at_birth + site_id_l + genetic_pc_1 + genetic_pc_2 + genetic_pc_3 + genetic_pc_4 + genetic_pc_5 + genetic_pc_6 + genetic_pc_7 + genetic_pc_8 + genetic_pc_9 + genetic_pc_10	fourth_year	0.0316495	0.0759231	0.416863	196		0.00109173	0.677341	1	Alcohol intake frequency	34995502	LDpred2 (bigsnpr)
Lack of Planning	PGS002152	upps_y_ss_lack_of_planning ~ PGS002152_hmPOS_GRCh38_AVG + interview_age + highest_educ + sex_at_birth + site_id_l + genetic_pc_1 + genetic_pc_2 + genetic_pc_3 + genetic_pc_4 + genetic_pc_5 + genetic_pc_6 + genetic_pc_7 + genetic_pc_8 + genetic_pc_9 + genetic_pc_10	fourth_year	0.149874	0.0735627	2.03736	196		0.0254417	0.0432719	1	Alcohol intake frequency	34995502	LDpred2 (bigsnpr)
Lack of Perserverance	PGS002152	upps_y_ss_lack_of_perseverance ~ PGS002152_hmPOS_GRCh38_AVG + interview_age + highest_educ + sex_at_birth + site_id_l + genetic_pc_1 + genetic_pc_2 + genetic_pc_3 + genetic_pc_4 + genetic_pc_5 + genetic_pc_6 + genetic_pc_7 + genetic_pc_8 + genetic_pc_9 + genetic_pc_10	fourth_year	0.0696277	0.0780854	0.891687	196		0.00497578	0.373908	1	Alcohol intake frequency	34995502	LDpred2 (bigsnpr)
Positive Urgency	PGS002152	upps_y_ss_positive_urgency ~ PGS002152_hmPOS_GRCh38_AVG + interview_age + highest_educ + sex_at_birth + site_id_l + genetic_pc_1 + genetic_pc_2 + genetic_pc_3 + genetic_pc_4 + genetic_pc_5 + genetic_pc_6 + genetic_pc_7 + genetic_pc_8 + genetic_pc_9 + genetic_pc_10	fourth_year	0.0944982	0.0705015	1.34037	196		0.0111731	0.182036	1	Alcohol intake frequency	34995502	LDpred2 (bigsnpr)
Sensation Seeking	PGS002152	upps_y_ss_sensation_seeking ~ PGS002152_hmPOS_GRCh38_AVG + interview_age + highest_educ + sex_at_birth + site_id_l + genetic_pc_1 + genetic_pc_2 + genetic_pc_3 + genetic_pc_4 + genetic_pc_5 + genetic_pc_6 + genetic_pc_7 + genetic_pc_8 + genetic_pc_9 + genetic_pc_10	fourth_year	-0.102045	0.0787459	-1.29588	196		0.0104512	0.196896	1	Alcohol intake frequency	34995502	LDpred2 (bigsnpr)
Negative Urgency	PGS002738	upps_y_ss_negative_urgency ~ PGS002738_hmPOS_GRCh38_AVG + interview_age + highest_educ + sex_at_birth + site_id_l + genetic_pc_1 + genetic_pc_2 + genetic_pc_3 + genetic_pc_4 + genetic_pc_5 + genetic_pc_6 + genetic_pc_7 + genetic_pc_8 + genetic_pc_9 + genetic_pc_10	fourth_year	0.0351256	0.0730433	0.480887	196		0.0014523	0.631258	1	Alcohol use disorder	35267208	PRS-CS	European:81.7|African:14.3|Hispanic or Latin American:3.6|East Asian:0.3|South Asian:0.05
Lack of Planning	PGS002738	upps_y_ss_lack_of_planning ~ PGS002738_hmPOS_GRCh38_AVG + interview_age + highest_educ + sex_at_birth + site_id_l + genetic_pc_1 + genetic_pc_2 + genetic_pc_3 + genetic_pc_4 + genetic_pc_5 + genetic_pc_6 + genetic_pc_7 + genetic_pc_8 + genetic_pc_9 + genetic_pc_10	fourth_year	0.0176416	0.0716897	0.246084	196		0.000380717	0.805935	1	Alcohol use disorder	35267208	PRS-CS	European:81.7|African:14.3|Hispanic or Latin American:3.6|East Asian:0.3|South Asian:0.05
Lack of Perserverance	PGS002738	upps_y_ss_lack_of_perseverance ~ PGS002738_hmPOS_GRCh38_AVG + interview_age + highest_educ + sex_at_birth + site_id_l + genetic_pc_1 + genetic_pc_2 + genetic_pc_3 + genetic_pc_4 + genetic_pc_5 + genetic_pc_6 + genetic_pc_7 + genetic_pc_8 + genetic_pc_9 + genetic_pc_10	fourth_year	0.0982938	0.0749204	1.31198	196		0.0107097	0.191419	1	Alcohol use disorder	35267208	PRS-CS	European:81.7|African:14.3|Hispanic or Latin American:3.6|East Asian:0.3|South Asian:0.05
Positive Urgency	PGS002738	upps_y_ss_positive_urgency ~ PGS002738_hmPOS_GRCh38_AVG + interview_age + highest_educ + sex_at_birth + site_id_l + genetic_pc_1 + genetic_pc_2 + genetic_pc_3 + genetic_pc_4 + genetic_pc_5 + genetic_pc_6 + genetic_pc_7 + genetic_pc_8 + genetic_pc_9 + genetic_pc_10	fourth_year	0.07969	0.0679285	1.17315	196		0.00858152	0.242491	1	Alcohol use disorder	35267208	PRS-CS	European:81.7|African:14.3|Hispanic or Latin American:3.6|East Asian:0.3|South Asian:0.05
Sensation Seeking	PGS002738	upps_y_ss_sensation_seeking ~ PGS002738_hmPOS_GRCh38_AVG + interview_age + highest_educ + sex_at_birth + site_id_l + genetic_pc_1 + genetic_pc_2 + genetic_pc_3 + genetic_pc_4 + genetic_pc_5 + genetic_pc_6 + genetic_pc_7 + genetic_pc_8 + genetic_pc_9 + genetic_pc_10	fourth_year	0.143545	0.0753164	1.90589	196		0.0223351	0.0584691	1	Alcohol use disorder	35267208	PRS-CS	European:81.7|African:14.3|Hispanic or Latin American:3.6|East Asian:0.3|South Asian:0.05
Negative Urgency	PGS001088	upps_y_ss_negative_urgency ~ PGS001088_hmPOS_GRCh38_AVG + interview_age + highest_educ + sex_at_birth + site_id_l + genetic_pc_1 + genetic_pc_2 + genetic_pc_3 + genetic_pc_4 + genetic_pc_5 + genetic_pc_6 + genetic_pc_7 + genetic_pc_8 + genetic_pc_9 + genetic_pc_10	fourth_year	0.0260908	0.0759071	0.34372	196		0.000742489	0.731511	1	Average weekly alcohol consumption (beer and cider)	35324888	snpnet
Lack of Planning	PGS001088	upps_y_ss_lack_of_planning ~ PGS001088_hmPOS_GRCh38_AVG + interview_age + highest_educ + sex_at_birth + site_id_l + genetic_pc_1 + genetic_pc_2 + genetic_pc_3 + genetic_pc_4 + genetic_pc_5 + genetic_pc_6 + genetic_pc_7 + genetic_pc_8 + genetic_pc_9 + genetic_pc_10	fourth_year	-0.110763	0.0739684	-1.49744	196		0.0139066	0.136261	1	Average weekly alcohol consumption (beer and cider)	35324888	snpnet
Lack of Perserverance	PGS001088	upps_y_ss_lack_of_perseverance ~ PGS001088_hmPOS_GRCh38_AVG + interview_age + highest_educ + sex_at_birth + site_id_l + genetic_pc_1 + genetic_pc_2 + genetic_pc_3 + genetic_pc_4 + genetic_pc_5 + genetic_pc_6 + genetic_pc_7 + genetic_pc_8 + genetic_pc_9 + genetic_pc_10	fourth_year	-0.203356	0.0765704	-2.6558	196		0.042476	0.00871788	1	Average weekly alcohol consumption (beer and cider)	35324888	snpnet
Positive Urgency	PGS001088	upps_y_ss_positive_urgency ~ PGS001088_hmPOS_GRCh38_AVG + interview_age + highest_educ + sex_at_birth + site_id_l + genetic_pc_1 + genetic_pc_2 + genetic_pc_3 + genetic_pc_4 + genetic_pc_5 + genetic_pc_6 + genetic_pc_7 + genetic_pc_8 + genetic_pc_9 + genetic_pc_10	fourth_year	-0.0981926	0.0704423	-1.39394	196		0.0120731	0.165279	1	Average weekly alcohol consumption (beer and cider)	35324888	snpnet
Sensation Seeking	PGS001088	upps_y_ss_sensation_seeking ~ PGS001088_hmPOS_GRCh38_AVG + interview_age + highest_educ + sex_at_birth + site_id_l + genetic_pc_1 + genetic_pc_2 + genetic_pc_3 + genetic_pc_4 + genetic_pc_5 + genetic_pc_6 + genetic_pc_7 + genetic_pc_8 + genetic_pc_9 + genetic_pc_10	fourth_year	-0.0098123	0.0791264	-0.124008	196		9.67074e-05	0.901466	1	Average weekly alcohol consumption (beer and cider)	35324888	snpnet
Negative Urgency	PGS002913	upps_y_ss_negative_urgency ~ PGS002913_hmPOS_GRCh38_AVG + interview_age + highest_educ + sex_at_birth + site_id_l + genetic_pc_1 + genetic_pc_2 + genetic_pc_3 + genetic_pc_4 + genetic_pc_5 + genetic_pc_6 + genetic_pc_7 + genetic_pc_8 + genetic_pc_9 + genetic_pc_10	fourth_year	-0.0114071	0.075456	-0.151176	196		0.000143716	0.880029	1	Drinking Status	36152628	PRS-CS	European:100
Lack of Planning	PGS002913	upps_y_ss_lack_of_planning ~ PGS002913_hmPOS_GRCh38_AVG + interview_age + highest_educ + sex_at_birth + site_id_l + genetic_pc_1 + genetic_pc_2 + genetic_pc_3 + genetic_pc_4 + genetic_pc_5 + genetic_pc_6 + genetic_pc_7 + genetic_pc_8 + genetic_pc_9 + genetic_pc_10	fourth_year	0.0457777	0.0739341	0.619169	196		0.00240533	0.536691	1	Drinking Status	36152628	PRS-CS	European:100
Lack of Perserverance	PGS002913	upps_y_ss_lack_of_perseverance ~ PGS002913_hmPOS_GRCh38_AVG + interview_age + highest_educ + sex_at_birth + site_id_l + genetic_pc_1 + genetic_pc_2 + genetic_pc_3 + genetic_pc_4 + genetic_pc_5 + genetic_pc_6 + genetic_pc_7 + genetic_pc_8 + genetic_pc_9 + genetic_pc_10	fourth_year	0.0699634	0.0775637	0.902011	196		0.00509108	0.368415	1	Drinking Status	36152628	PRS-CS	European:100
Positive Urgency	PGS002913	upps_y_ss_positive_urgency ~ PGS002913_hmPOS_GRCh38_AVG + interview_age + highest_educ + sex_at_birth + site_id_l + genetic_pc_1 + genetic_pc_2 + genetic_pc_3 + genetic_pc_4 + genetic_pc_5 + genetic_pc_6 + genetic_pc_7 + genetic_pc_8 + genetic_pc_9 + genetic_pc_10	fourth_year	0.00350095	0.0704285	0.0497092	196		1.55407e-05	0.960417	1	Drinking Status	36152628	PRS-CS	European:100
Sensation Seeking	PGS002913	upps_y_ss_sensation_seeking ~ PGS002913_hmPOS_GRCh38_AVG + interview_age + highest_educ + sex_at_birth + site_id_l + genetic_pc_1 + genetic_pc_2 + genetic_pc_3 + genetic_pc_4 + genetic_pc_5 + genetic_pc_6 + genetic_pc_7 + genetic_pc_8 + genetic_pc_9 + genetic_pc_10	fourth_year	-0.0226054	0.0786159	-0.287542	196		0.000519733	0.774072	1	Drinking Status	36152628	PRS-CS	European:100
Negative Urgency	PGS003373	upps_y_ss_negative_urgency ~ PGS003373_hmPOS_GRCh38_AVG + interview_age + highest_educ + sex_at_birth + site_id_l + genetic_pc_1 + genetic_pc_2 + genetic_pc_3 + genetic_pc_4 + genetic_pc_5 + genetic_pc_6 + genetic_pc_7 + genetic_pc_8 + genetic_pc_9 + genetic_pc_10	fourth_year	-0.0945233	0.0744957	-1.26884	196		0.010024	0.206352	1	Drinks per week	36477530	LDpred	African:100
Lack of Planning	PGS003373	upps_y_ss_lack_of_planning ~ PGS003373_hmPOS_GRCh38_AVG + interview_age + highest_educ + sex_at_birth + site_id_l + genetic_pc_1 + genetic_pc_2 + genetic_pc_3 + genetic_pc_4 + genetic_pc_5 + genetic_pc_6 + genetic_pc_7 + genetic_pc_8 + genetic_pc_9 + genetic_pc_10	fourth_year	0.00741384	0.0734426	0.100947	196		6.40863e-05	0.919719	1	Drinks per week	36477530	LDpred	African:100
Lack of Perserverance	PGS003373	upps_y_ss_lack_of_perseverance ~ PGS003373_hmPOS_GRCh38_AVG + interview_age + highest_educ + sex_at_birth + site_id_l + genetic_pc_1 + genetic_pc_2 + genetic_pc_3 + genetic_pc_4 + genetic_pc_5 + genetic_pc_6 + genetic_pc_7 + genetic_pc_8 + genetic_pc_9 + genetic_pc_10	fourth_year	0.0295503	0.0771189	0.383179	196		0.000922583	0.702099	1	Drinks per week	36477530	LDpred	African:100
Positive Urgency	PGS003373	upps_y_ss_positive_urgency ~ PGS003373_hmPOS_GRCh38_AVG + interview_age + highest_educ + sex_at_birth + site_id_l + genetic_pc_1 + genetic_pc_2 + genetic_pc_3 + genetic_pc_4 + genetic_pc_5 + genetic_pc_6 + genetic_pc_7 + genetic_pc_8 + genetic_pc_9 + genetic_pc_10	fourth_year	0.00626598	0.0698771	0.0896714	196		5.05695e-05	0.928661	1	Drinks per week	36477530	LDpred	African:100
Sensation Seeking	PGS003373	upps_y_ss_sensation_seeking ~ PGS003373_hmPOS_GRCh38_AVG + interview_age + highest_educ + sex_at_birth + site_id_l + genetic_pc_1 + genetic_pc_2 + genetic_pc_3 + genetic_pc_4 + genetic_pc_5 + genetic_pc_6 + genetic_pc_7 + genetic_pc_8 + genetic_pc_9 + genetic_pc_10	fourth_year	-0.126696	0.0773723	-1.63749	196		0.0165843	0.103506	1	Drinks per week	36477530	LDpred	African:100
Negative Urgency	PGS001394	upps_y_ss_negative_urgency ~ PGS001394_hmPOS_GRCh38_AVG + interview_age + highest_educ + sex_at_birth + site_id_l + genetic_pc_1 + genetic_pc_2 + genetic_pc_3 + genetic_pc_4 + genetic_pc_5 + genetic_pc_6 + genetic_pc_7 + genetic_pc_8 + genetic_pc_9 + genetic_pc_10	fourth_year	0.00633827	0.0758249	0.0835909	196		4.39442e-05	0.933487	1	Freq. of drinking alcohol	35324888	snpnet
Lack of Planning	PGS001394	upps_y_ss_lack_of_planning ~ PGS001394_hmPOS_GRCh38_AVG + interview_age + highest_educ + sex_at_birth + site_id_l + genetic_pc_1 + genetic_pc_2 + genetic_pc_3 + genetic_pc_4 + genetic_pc_5 + genetic_pc_6 + genetic_pc_7 + genetic_pc_8 + genetic_pc_9 + genetic_pc_10	fourth_year	-0.0340364	0.0743325	-0.457894	196		0.00131692	0.647654	1	Freq. of drinking alcohol	35324888	snpnet
Lack of Perserverance	PGS001394	upps_y_ss_lack_of_perseverance ~ PGS001394_hmPOS_GRCh38_AVG + interview_age + highest_educ + sex_at_birth + site_id_l + genetic_pc_1 + genetic_pc_2 + genetic_pc_3 + genetic_pc_4 + genetic_pc_5 + genetic_pc_6 + genetic_pc_7 + genetic_pc_8 + genetic_pc_9 + genetic_pc_10	fourth_year	-0.0230308	0.0781169	-0.294825	196		0.000546379	0.768512	1	Freq. of drinking alcohol	35324888	snpnet
Positive Urgency	PGS001394	upps_y_ss_positive_urgency ~ PGS001394_hmPOS_GRCh38_AVG + interview_age + highest_educ + sex_at_birth + site_id_l + genetic_pc_1 + genetic_pc_2 + genetic_pc_3 + genetic_pc_4 + genetic_pc_5 + genetic_pc_6 + genetic_pc_7 + genetic_pc_8 + genetic_pc_9 + genetic_pc_10	fourth_year	-0.0970749	0.0703499	-1.37989	196		0.0118337	0.169559	1	Freq. of drinking alcohol	35324888	snpnet
Sensation Seeking	PGS001394	upps_y_ss_sensation_seeking ~ PGS001394_hmPOS_GRCh38_AVG + interview_age + highest_educ + sex_at_birth + site_id_l + genetic_pc_1 + genetic_pc_2 + genetic_pc_3 + genetic_pc_4 + genetic_pc_5 + genetic_pc_6 + genetic_pc_7 + genetic_pc_8 + genetic_pc_9 + genetic_pc_10	fourth_year	-0.104939	0.0785774	-1.33549	196		0.0110927	0.183626	1	Freq. of drinking alcohol	35324888	snpnet
Negative Urgency	PGS001085	upps_y_ss_negative_urgency ~ PGS001085_hmPOS_GRCh38_AVG + interview_age + highest_educ + sex_at_birth + site_id_l + genetic_pc_1 + genetic_pc_2 + genetic_pc_3 + genetic_pc_4 + genetic_pc_5 + genetic_pc_6 + genetic_pc_7 + genetic_pc_8 + genetic_pc_9 + genetic_pc_10	fourth_year	0.074705	0.0765518	0.975875	196		0.00595385	0.330609	1	Increased alcohol consumption, versus 10 years ago	35324888	snpnet
Lack of Planning	PGS001085	upps_y_ss_lack_of_planning ~ PGS001085_hmPOS_GRCh38_AVG + interview_age + highest_educ + sex_at_birth + site_id_l + genetic_pc_1 + genetic_pc_2 + genetic_pc_3 + genetic_pc_4 + genetic_pc_5 + genetic_pc_6 + genetic_pc_7 + genetic_pc_8 + genetic_pc_9 + genetic_pc_10	fourth_year	0.110941	0.0748018	1.48313	196		0.0136456	0.14002	1	Increased alcohol consumption, versus 10 years ago	35324888	snpnet
Lack of Perserverance	PGS001085	upps_y_ss_lack_of_perseverance ~ PGS001085_hmPOS_GRCh38_AVG + interview_age + highest_educ + sex_at_birth + site_id_l + genetic_pc_1 + genetic_pc_2 + genetic_pc_3 + genetic_pc_4 + genetic_pc_5 + genetic_pc_6 + genetic_pc_7 + genetic_pc_8 + genetic_pc_9 + genetic_pc_10	fourth_year	-0.0188208	0.0791074	-0.237915	196		0.00035587	0.812253	1	Increased alcohol consumption, versus 10 years ago	35324888	snpnet
Positive Urgency	PGS001085	upps_y_ss_positive_urgency ~ PGS001085_hmPOS_GRCh38_AVG + interview_age + highest_educ + sex_at_birth + site_id_l + genetic_pc_1 + genetic_pc_2 + genetic_pc_3 + genetic_pc_4 + genetic_pc_5 + genetic_pc_6 + genetic_pc_7 + genetic_pc_8 + genetic_pc_9 + genetic_pc_10	fourth_year	0.0267886	0.0716289	0.373991	196		0.000878907	0.708909	1	Increased alcohol consumption, versus 10 years ago	35324888	snpnet
Sensation Seeking	PGS001085	upps_y_ss_sensation_seeking ~ PGS001085_hmPOS_GRCh38_AVG + interview_age + highest_educ + sex_at_birth + site_id_l + genetic_pc_1 + genetic_pc_2 + genetic_pc_3 + genetic_pc_4 + genetic_pc_5 + genetic_pc_6 + genetic_pc_7 + genetic_pc_8 + genetic_pc_9 + genetic_pc_10	fourth_year	0.0999996	0.0796172	1.25601	196		0.00982422	0.210956	1	Increased alcohol consumption, versus 10 years ago	35324888	snpnet
Negative Urgency	PGS000202	upps_y_ss_negative_urgency ~ PGS000202_hmPOS_GRCh38_AVG + interview_age + highest_educ + sex_at_birth + site_id_l + genetic_pc_1 + genetic_pc_2 + genetic_pc_3 + genetic_pc_4 + genetic_pc_5 + genetic_pc_6 + genetic_pc_7 + genetic_pc_8 + genetic_pc_9 + genetic_pc_10	fourth_year	0.0795774	0.073864	1.07735	196		0.007247	0.282955	1	Problematic Alcohol Use	32555147	PRS-CS	European:100
Lack of Planning	PGS000202	upps_y_ss_lack_of_planning ~ PGS000202_hmPOS_GRCh38_AVG + interview_age + highest_educ + sex_at_birth + site_id_l + genetic_pc_1 + genetic_pc_2 + genetic_pc_3 + genetic_pc_4 + genetic_pc_5 + genetic_pc_6 + genetic_pc_7 + genetic_pc_8 + genetic_pc_9 + genetic_pc_10	fourth_year	0.08691	0.0723928	1.20053	196		0.00898322	0.231718	1	Problematic Alcohol Use	32555147	PRS-CS	European:100
Lack of Perserverance	PGS000202	upps_y_ss_lack_of_perseverance ~ PGS000202_hmPOS_GRCh38_AVG + interview_age + highest_educ + sex_at_birth + site_id_l + genetic_pc_1 + genetic_pc_2 + genetic_pc_3 + genetic_pc_4 + genetic_pc_5 + genetic_pc_6 + genetic_pc_7 + genetic_pc_8 + genetic_pc_9 + genetic_pc_10	fourth_year	0.00583809	0.0763917	0.076423	196		3.67312e-05	0.939179	1	Problematic Alcohol Use	32555147	PRS-CS	European:100
Positive Urgency	PGS000202	upps_y_ss_positive_urgency ~ PGS000202_hmPOS_GRCh38_AVG + interview_age + highest_educ + sex_at_birth + site_id_l + genetic_pc_1 + genetic_pc_2 + genetic_pc_3 + genetic_pc_4 + genetic_pc_5 + genetic_pc_6 + genetic_pc_7 + genetic_pc_8 + genetic_pc_9 + genetic_pc_10	fourth_year	0.0807953	0.068892	1.17278	196		0.00857623	0.242638	1	Problematic Alcohol Use	32555147	PRS-CS	European:100
Sensation Seeking	PGS000202	upps_y_ss_sensation_seeking ~ PGS000202_hmPOS_GRCh38_AVG + interview_age + highest_educ + sex_at_birth + site_id_l + genetic_pc_1 + genetic_pc_2 + genetic_pc_3 + genetic_pc_4 + genetic_pc_5 + genetic_pc_6 + genetic_pc_7 + genetic_pc_8 + genetic_pc_9 + genetic_pc_10	fourth_year	-0.00736057	0.0772499	-0.0952826	196		5.70959e-05	0.92421	1	Problematic Alcohol Use	32555147	PRS-CS	European:100
Negative Urgency	PGS002125	upps_y_ss_negative_urgency ~ PGS002125_hmPOS_GRCh38_AVG + interview_age + highest_educ + sex_at_birth + site_id_l + genetic_pc_1 + genetic_pc_2 + genetic_pc_3 + genetic_pc_4 + genetic_pc_5 + genetic_pc_6 + genetic_pc_7 + genetic_pc_8 + genetic_pc_9 + genetic_pc_10	fourth_year	0.0268076	0.0748327	0.358234	196		0.000806468	0.720643	1	Ever taken cannabis	34995502	LDpred2 (bigsnpr)
Lack of Planning	PGS002125	upps_y_ss_lack_of_planning ~ PGS002125_hmPOS_GRCh38_AVG + interview_age + highest_educ + sex_at_birth + site_id_l + genetic_pc_1 + genetic_pc_2 + genetic_pc_3 + genetic_pc_4 + genetic_pc_5 + genetic_pc_6 + genetic_pc_7 + genetic_pc_8 + genetic_pc_9 + genetic_pc_10	fourth_year	0.0179816	0.0734222	0.244907	196		0.000377085	0.806845	1	Ever taken cannabis	34995502	LDpred2 (bigsnpr)
Lack of Perserverance	PGS002125	upps_y_ss_lack_of_perseverance ~ PGS002125_hmPOS_GRCh38_AVG + interview_age + highest_educ + sex_at_birth + site_id_l + genetic_pc_1 + genetic_pc_2 + genetic_pc_3 + genetic_pc_4 + genetic_pc_5 + genetic_pc_6 + genetic_pc_7 + genetic_pc_8 + genetic_pc_9 + genetic_pc_10	fourth_year	0.0467695	0.0770559	0.606956	196		0.0023116	0.544746	1	Ever taken cannabis	34995502	LDpred2 (bigsnpr)
Positive Urgency	PGS002125	upps_y_ss_positive_urgency ~ PGS002125_hmPOS_GRCh38_AVG + interview_age + highest_educ + sex_at_birth + site_id_l + genetic_pc_1 + genetic_pc_2 + genetic_pc_3 + genetic_pc_4 + genetic_pc_5 + genetic_pc_6 + genetic_pc_7 + genetic_pc_8 + genetic_pc_9 + genetic_pc_10	fourth_year	0.118931	0.0692309	1.71788	196		0.0182223	0.0877649	1	Ever taken cannabis	34995502	LDpred2 (bigsnpr)
Sensation Seeking	PGS002125	upps_y_ss_sensation_seeking ~ PGS002125_hmPOS_GRCh38_AVG + interview_age + highest_educ + sex_at_birth + site_id_l + genetic_pc_1 + genetic_pc_2 + genetic_pc_3 + genetic_pc_4 + genetic_pc_5 + genetic_pc_6 + genetic_pc_7 + genetic_pc_8 + genetic_pc_9 + genetic_pc_10	fourth_year	0.0250608	0.0779873	0.321344	196		0.000649026	0.748372	1	Ever taken cannabis	34995502	LDpred2 (bigsnpr)
Negative Urgency	PGS001123	upps_y_ss_negative_urgency ~ PGS001123_hmPOS_GRCh38_AVG + interview_age + highest_educ + sex_at_birth + site_id_l + genetic_pc_1 + genetic_pc_2 + genetic_pc_3 + genetic_pc_4 + genetic_pc_5 + genetic_pc_6 + genetic_pc_7 + genetic_pc_8 + genetic_pc_9 + genetic_pc_10	fourth_year	0.0603807	0.0746584	0.808759	196		0.00409693	0.419862	1	Coffee consumption	35324888	snpnet
Lack of Planning	PGS001123	upps_y_ss_lack_of_planning ~ PGS001123_hmPOS_GRCh38_AVG + interview_age + highest_educ + sex_at_birth + site_id_l + genetic_pc_1 + genetic_pc_2 + genetic_pc_3 + genetic_pc_4 + genetic_pc_5 + genetic_pc_6 + genetic_pc_7 + genetic_pc_8 + genetic_pc_9 + genetic_pc_10	fourth_year	-0.0774744	0.0731284	-1.05943	196		0.00700959	0.291011	1	Coffee consumption	35324888	snpnet
Lack of Perserverance	PGS001123	upps_y_ss_lack_of_perseverance ~ PGS001123_hmPOS_GRCh38_AVG + interview_age + highest_educ + sex_at_birth + site_id_l + genetic_pc_1 + genetic_pc_2 + genetic_pc_3 + genetic_pc_4 + genetic_pc_5 + genetic_pc_6 + genetic_pc_7 + genetic_pc_8 + genetic_pc_9 + genetic_pc_10	fourth_year	0.0231052	0.0770708	0.299792	196		0.000564935	0.764727	1	Coffee consumption	35324888	snpnet
Positive Urgency	PGS001123	upps_y_ss_positive_urgency ~ PGS001123_hmPOS_GRCh38_AVG + interview_age + highest_educ + sex_at_birth + site_id_l + genetic_pc_1 + genetic_pc_2 + genetic_pc_3 + genetic_pc_4 + genetic_pc_5 + genetic_pc_6 + genetic_pc_7 + genetic_pc_8 + genetic_pc_9 + genetic_pc_10	fourth_year	0.0553889	0.0696845	0.794852	196		0.00395779	0.427885	1	Coffee consumption	35324888	snpnet
Sensation Seeking	PGS001123	upps_y_ss_sensation_seeking ~ PGS001123_hmPOS_GRCh38_AVG + interview_age + highest_educ + sex_at_birth + site_id_l + genetic_pc_1 + genetic_pc_2 + genetic_pc_3 + genetic_pc_4 + genetic_pc_5 + genetic_pc_6 + genetic_pc_7 + genetic_pc_8 + genetic_pc_9 + genetic_pc_10	fourth_year	0.0699777	0.0777617	0.899899	196		0.00506739	0.369535	1	Coffee consumption	35324888	snpnet
Negative Urgency	PGS001124	upps_y_ss_negative_urgency ~ PGS001124_hmPOS_GRCh38_AVG + interview_age + highest_educ + sex_at_birth + site_id_l + genetic_pc_1 + genetic_pc_2 + genetic_pc_3 + genetic_pc_4 + genetic_pc_5 + genetic_pc_6 + genetic_pc_7 + genetic_pc_8 + genetic_pc_9 + genetic_pc_10	fourth_year	0.08282	0.0753836	1.09865	196		0.00753417	0.273583	1	Coffee consumption (ground coffee)	35324888	snpnet
Lack of Planning	PGS001124	upps_y_ss_lack_of_planning ~ PGS001124_hmPOS_GRCh38_AVG + interview_age + highest_educ + sex_at_birth + site_id_l + genetic_pc_1 + genetic_pc_2 + genetic_pc_3 + genetic_pc_4 + genetic_pc_5 + genetic_pc_6 + genetic_pc_7 + genetic_pc_8 + genetic_pc_9 + genetic_pc_10	fourth_year	-0.105968	0.0737498	-1.43685	196		0.0128182	0.152724	1	Coffee consumption (ground coffee)	35324888	snpnet
Lack of Perserverance	PGS001124	upps_y_ss_lack_of_perseverance ~ PGS001124_hmPOS_GRCh38_AVG + interview_age + highest_educ + sex_at_birth + site_id_l + genetic_pc_1 + genetic_pc_2 + genetic_pc_3 + genetic_pc_4 + genetic_pc_5 + genetic_pc_6 + genetic_pc_7 + genetic_pc_8 + genetic_pc_9 + genetic_pc_10	fourth_year	0.0994844	0.0775759	1.28241	196		0.0102374	0.201564	1	Coffee consumption (ground coffee)	35324888	snpnet
Positive Urgency	PGS001124	upps_y_ss_positive_urgency ~ PGS001124_hmPOS_GRCh38_AVG + interview_age + highest_educ + sex_at_birth + site_id_l + genetic_pc_1 + genetic_pc_2 + genetic_pc_3 + genetic_pc_4 + genetic_pc_5 + genetic_pc_6 + genetic_pc_7 + genetic_pc_8 + genetic_pc_9 + genetic_pc_10	fourth_year	-0.0930353	0.0702365	-1.3246	196		0.0109146	0.187205	1	Coffee consumption (ground coffee)	35324888	snpnet
Sensation Seeking	PGS001124	upps_y_ss_sensation_seeking ~ PGS001124_hmPOS_GRCh38_AVG + interview_age + highest_educ + sex_at_birth + site_id_l + genetic_pc_1 + genetic_pc_2 + genetic_pc_3 + genetic_pc_4 + genetic_pc_5 + genetic_pc_6 + genetic_pc_7 + genetic_pc_8 + genetic_pc_9 + genetic_pc_10	fourth_year	-0.0995152	0.0784569	-1.26841	196		0.0100172	0.206507	1	Coffee consumption (ground coffee)	35324888	snpnet
Negative Urgency	PGS001125	upps_y_ss_negative_urgency ~ PGS001125_hmPOS_GRCh38_AVG + interview_age + highest_educ + sex_at_birth + site_id_l + genetic_pc_1 + genetic_pc_2 + genetic_pc_3 + genetic_pc_4 + genetic_pc_5 + genetic_pc_6 + genetic_pc_7 + genetic_pc_8 + genetic_pc_9 + genetic_pc_10	fourth_year	0.0039601	0.0749875	0.0528102	196		1.754e-05	0.957949	1	Coffee consumption (instant coffee)	35324888	snpnet
Lack of Planning	PGS001125	upps_y_ss_lack_of_planning ~ PGS001125_hmPOS_GRCh38_AVG + interview_age + highest_educ + sex_at_birth + site_id_l + genetic_pc_1 + genetic_pc_2 + genetic_pc_3 + genetic_pc_4 + genetic_pc_5 + genetic_pc_6 + genetic_pc_7 + genetic_pc_8 + genetic_pc_9 + genetic_pc_10	fourth_year	0.00645362	0.0735572	0.0877361	196		4.84104e-05	0.930197	1	Coffee consumption (instant coffee)	35324888	snpnet
Lack of Perserverance	PGS001125	upps_y_ss_lack_of_perseverance ~ PGS001125_hmPOS_GRCh38_AVG + interview_age + highest_educ + sex_at_birth + site_id_l + genetic_pc_1 + genetic_pc_2 + genetic_pc_3 + genetic_pc_4 + genetic_pc_5 + genetic_pc_6 + genetic_pc_7 + genetic_pc_8 + genetic_pc_9 + genetic_pc_10	fourth_year	-0.091097	0.0769358	-1.18406	196		0.00874059	0.238155	1	Coffee consumption (instant coffee)	35324888	snpnet
Positive Urgency	PGS001125	upps_y_ss_positive_urgency ~ PGS001125_hmPOS_GRCh38_AVG + interview_age + highest_educ + sex_at_birth + site_id_l + genetic_pc_1 + genetic_pc_2 + genetic_pc_3 + genetic_pc_4 + genetic_pc_5 + genetic_pc_6 + genetic_pc_7 + genetic_pc_8 + genetic_pc_9 + genetic_pc_10	fourth_year	0.0214209	0.0699668	0.306158	196		0.000589166	0.759885	1	Coffee consumption (instant coffee)	35324888	snpnet
Sensation Seeking	PGS001125	upps_y_ss_sensation_seeking ~ PGS001125_hmPOS_GRCh38_AVG + interview_age + highest_educ + sex_at_birth + site_id_l + genetic_pc_1 + genetic_pc_2 + genetic_pc_3 + genetic_pc_4 + genetic_pc_5 + genetic_pc_6 + genetic_pc_7 + genetic_pc_8 + genetic_pc_9 + genetic_pc_10	fourth_year	0.0563255	0.0780154	0.721979	196		0.00326762	0.471368	1	Coffee consumption (instant coffee)	35324888	snpnet
Negative Urgency	PGS001126	upps_y_ss_negative_urgency ~ PGS001126_hmPOS_GRCh38_AVG + interview_age + highest_educ + sex_at_birth + site_id_l + genetic_pc_1 + genetic_pc_2 + genetic_pc_3 + genetic_pc_4 + genetic_pc_5 + genetic_pc_6 + genetic_pc_7 + genetic_pc_8 + genetic_pc_9 + genetic_pc_10	fourth_year	0.195713	0.0725093	2.69915	196		0.0438126	0.0077035	1	Coffee intake	35324888	snpnet
Lack of Planning	PGS001126	upps_y_ss_lack_of_planning ~ PGS001126_hmPOS_GRCh38_AVG + interview_age + highest_educ + sex_at_birth + site_id_l + genetic_pc_1 + genetic_pc_2 + genetic_pc_3 + genetic_pc_4 + genetic_pc_5 + genetic_pc_6 + genetic_pc_7 + genetic_pc_8 + genetic_pc_9 + genetic_pc_10	fourth_year	0.0983607	0.0723192	1.36009	196		0.0115005	0.175726	1	Coffee intake	35324888	snpnet
Lack of Perserverance	PGS001126	upps_y_ss_lack_of_perseverance ~ PGS001126_hmPOS_GRCh38_AVG + interview_age + highest_educ + sex_at_birth + site_id_l + genetic_pc_1 + genetic_pc_2 + genetic_pc_3 + genetic_pc_4 + genetic_pc_5 + genetic_pc_6 + genetic_pc_7 + genetic_pc_8 + genetic_pc_9 + genetic_pc_10	fourth_year	0.0457625	0.0763263	0.599564	196		0.00225576	0.54965	1	Coffee intake	35324888	snpnet
Positive Urgency	PGS001126	upps_y_ss_positive_urgency ~ PGS001126_hmPOS_GRCh38_AVG + interview_age + highest_educ + sex_at_birth + site_id_l + genetic_pc_1 + genetic_pc_2 + genetic_pc_3 + genetic_pc_4 + genetic_pc_5 + genetic_pc_6 + genetic_pc_7 + genetic_pc_8 + genetic_pc_9 + genetic_pc_10	fourth_year	0.0592776	0.069047	0.85851	196		0.00461408	0.391903	1	Coffee intake	35324888	snpnet
Sensation Seeking	PGS001126	upps_y_ss_sensation_seeking ~ PGS001126_hmPOS_GRCh38_AVG + interview_age + highest_educ + sex_at_birth + site_id_l + genetic_pc_1 + genetic_pc_2 + genetic_pc_3 + genetic_pc_4 + genetic_pc_5 + genetic_pc_6 + genetic_pc_7 + genetic_pc_8 + genetic_pc_9 + genetic_pc_10	fourth_year	0.123694	0.0766465	1.61383	196		0.0161161	0.108548	1	Coffee intake	35324888	snpnet
Negative Urgency	PGS002124	upps_y_ss_negative_urgency ~ PGS002124_hmPOS_GRCh38_AVG + interview_age + highest_educ + sex_at_birth + site_id_l + genetic_pc_1 + genetic_pc_2 + genetic_pc_3 + genetic_pc_4 + genetic_pc_5 + genetic_pc_6 + genetic_pc_7 + genetic_pc_8 + genetic_pc_9 + genetic_pc_10	fourth_year	-0.0271365	0.0762164	-0.356045	196		0.000796647	0.722279	1	Ever addicted to any substance or behaviour	34995502	LDpred2 (bigsnpr)
Lack of Planning	PGS002124	upps_y_ss_lack_of_planning ~ PGS002124_hmPOS_GRCh38_AVG + interview_age + highest_educ + sex_at_birth + site_id_l + genetic_pc_1 + genetic_pc_2 + genetic_pc_3 + genetic_pc_4 + genetic_pc_5 + genetic_pc_6 + genetic_pc_7 + genetic_pc_8 + genetic_pc_9 + genetic_pc_10	fourth_year	-0.039812	0.074727	-0.532766	196		0.00178197	0.59494	1	Ever addicted to any substance or behaviour	34995502	LDpred2 (bigsnpr)
Lack of Perserverance	PGS002124	upps_y_ss_lack_of_perseverance ~ PGS002124_hmPOS_GRCh38_AVG + interview_age + highest_educ + sex_at_birth + site_id_l + genetic_pc_1 + genetic_pc_2 + genetic_pc_3 + genetic_pc_4 + genetic_pc_5 + genetic_pc_6 + genetic_pc_7 + genetic_pc_8 + genetic_pc_9 + genetic_pc_10	fourth_year	-0.031073	0.0785326	-0.39567	196		0.000983651	0.692879	1	Ever addicted to any substance or behaviour	34995502	LDpred2 (bigsnpr)
Positive Urgency	PGS002124	upps_y_ss_positive_urgency ~ PGS002124_hmPOS_GRCh38_AVG + interview_age + highest_educ + sex_at_birth + site_id_l + genetic_pc_1 + genetic_pc_2 + genetic_pc_3 + genetic_pc_4 + genetic_pc_5 + genetic_pc_6 + genetic_pc_7 + genetic_pc_8 + genetic_pc_9 + genetic_pc_10	fourth_year	-0.0549104	0.0710287	-0.773073	196		0.00374468	0.440627	1	Ever addicted to any substance or behaviour	34995502	LDpred2 (bigsnpr)
Sensation Seeking	PGS002124	upps_y_ss_sensation_seeking ~ PGS002124_hmPOS_GRCh38_AVG + interview_age + highest_educ + sex_at_birth + site_id_l + genetic_pc_1 + genetic_pc_2 + genetic_pc_3 + genetic_pc_4 + genetic_pc_5 + genetic_pc_6 + genetic_pc_7 + genetic_pc_8 + genetic_pc_9 + genetic_pc_10	fourth_year	-0.00940607	0.0794513	-0.118388	196		8.81412e-05	0.90591	1	Ever addicted to any substance or behaviour	34995502	LDpred2 (bigsnpr)
Negative Urgency	PGS001118	upps_y_ss_negative_urgency ~ PGS001118_hmPOS_GRCh38_AVG + interview_age + highest_educ + sex_at_birth + site_id_l + genetic_pc_1 + genetic_pc_2 + genetic_pc_3 + genetic_pc_4 + genetic_pc_5 + genetic_pc_6 + genetic_pc_7 + genetic_pc_8 + genetic_pc_9 + genetic_pc_10	fourth_year	-0.109693	0.0752227	-1.45825	196		0.0131976	0.146745	1	Taking other prescription medications	35324888	snpnet
Lack of Planning	PGS001118	upps_y_ss_lack_of_planning ~ PGS001118_hmPOS_GRCh38_AVG + interview_age + highest_educ + sex_at_birth + site_id_l + genetic_pc_1 + genetic_pc_2 + genetic_pc_3 + genetic_pc_4 + genetic_pc_5 + genetic_pc_6 + genetic_pc_7 + genetic_pc_8 + genetic_pc_9 + genetic_pc_10	fourth_year	-0.0927285	0.0739159	-1.25451	196		0.00980111	0.211497	1	Taking other prescription medications	35324888	snpnet
Lack of Perserverance	PGS001118	upps_y_ss_lack_of_perseverance ~ PGS001118_hmPOS_GRCh38_AVG + interview_age + highest_educ + sex_at_birth + site_id_l + genetic_pc_1 + genetic_pc_2 + genetic_pc_3 + genetic_pc_4 + genetic_pc_5 + genetic_pc_6 + genetic_pc_7 + genetic_pc_8 + genetic_pc_9 + genetic_pc_10	fourth_year	-0.107769	0.0775632	-1.38943	196		0.0119959	0.166645	1	Taking other prescription medications	35324888	snpnet
Positive Urgency	PGS001118	upps_y_ss_positive_urgency ~ PGS001118_hmPOS_GRCh38_AVG + interview_age + highest_educ + sex_at_birth + site_id_l + genetic_pc_1 + genetic_pc_2 + genetic_pc_3 + genetic_pc_4 + genetic_pc_5 + genetic_pc_6 + genetic_pc_7 + genetic_pc_8 + genetic_pc_9 + genetic_pc_10	fourth_year	-0.165737	0.0694412	-2.38673	196		0.0345877	0.0181741	1	Taking other prescription medications	35324888	snpnet
Sensation Seeking	PGS001118	upps_y_ss_sensation_seeking ~ PGS001118_hmPOS_GRCh38_AVG + interview_age + highest_educ + sex_at_birth + site_id_l + genetic_pc_1 + genetic_pc_2 + genetic_pc_3 + genetic_pc_4 + genetic_pc_5 + genetic_pc_6 + genetic_pc_7 + genetic_pc_8 + genetic_pc_9 + genetic_pc_10	fourth_year	0.0163679	0.0788994	0.207453	196		0.000270597	0.835922	1	Taking other prescription medications	35324888	snpnet
Negative Urgency	PGS003361	upps_y_ss_negative_urgency ~ PGS003361_hmPOS_GRCh38_AVG + interview_age + highest_educ + sex_at_birth + site_id_l + genetic_pc_1 + genetic_pc_2 + genetic_pc_3 + genetic_pc_4 + genetic_pc_5 + genetic_pc_6 + genetic_pc_7 + genetic_pc_8 + genetic_pc_9 + genetic_pc_10	fourth_year	-0.017472	0.0816082	-0.214096	196		0.0002882	0.830747	1	Age of smoking initiation	36477530	LDpred	African:100
Lack of Planning	PGS003361	upps_y_ss_lack_of_planning ~ PGS003361_hmPOS_GRCh38_AVG + interview_age + highest_educ + sex_at_birth + site_id_l + genetic_pc_1 + genetic_pc_2 + genetic_pc_3 + genetic_pc_4 + genetic_pc_5 + genetic_pc_6 + genetic_pc_7 + genetic_pc_8 + genetic_pc_9 + genetic_pc_10	fourth_year	-0.107317	0.0796107	-1.34802	196		0.0112995	0.17957	1	Age of smoking initiation	36477530	LDpred	African:100
Lack of Perserverance	PGS003361	upps_y_ss_lack_of_perseverance ~ PGS003361_hmPOS_GRCh38_AVG + interview_age + highest_educ + sex_at_birth + site_id_l + genetic_pc_1 + genetic_pc_2 + genetic_pc_3 + genetic_pc_4 + genetic_pc_5 + genetic_pc_6 + genetic_pc_7 + genetic_pc_8 + genetic_pc_9 + genetic_pc_10	fourth_year	-0.0401647	0.0840479	-0.477879	196		0.00143422	0.633392	1	Age of smoking initiation	36477530	LDpred	African:100
Positive Urgency	PGS003361	upps_y_ss_positive_urgency ~ PGS003361_hmPOS_GRCh38_AVG + interview_age + highest_educ + sex_at_birth + site_id_l + genetic_pc_1 + genetic_pc_2 + genetic_pc_3 + genetic_pc_4 + genetic_pc_5 + genetic_pc_6 + genetic_pc_7 + genetic_pc_8 + genetic_pc_9 + genetic_pc_10	fourth_year	0.0272896	0.0761462	0.358384	196		0.000807142	0.720531	1	Age of smoking initiation	36477530	LDpred	African:100
Sensation Seeking	PGS003361	upps_y_ss_sensation_seeking ~ PGS003361_hmPOS_GRCh38_AVG + interview_age + highest_educ + sex_at_birth + site_id_l + genetic_pc_1 + genetic_pc_2 + genetic_pc_3 + genetic_pc_4 + genetic_pc_5 + genetic_pc_6 + genetic_pc_7 + genetic_pc_8 + genetic_pc_9 + genetic_pc_10	fourth_year	-0.0330604	0.0850136	-0.388884	196		0.000950235	0.697882	1	Age of smoking initiation	36477530	LDpred	African:100
Negative Urgency	PGS001374	upps_y_ss_negative_urgency ~ PGS001374_hmPOS_GRCh38_AVG + interview_age + highest_educ + sex_at_birth + site_id_l + genetic_pc_1 + genetic_pc_2 + genetic_pc_3 + genetic_pc_4 + genetic_pc_5 + genetic_pc_6 + genetic_pc_7 + genetic_pc_8 + genetic_pc_9 + genetic_pc_10	fourth_year	0.173893	0.0759034	2.29098	196		0.031955	0.0232781	1	Age stopped smoking	35324888	snpnet
Lack of Planning	PGS001374	upps_y_ss_lack_of_planning ~ PGS001374_hmPOS_GRCh38_AVG + interview_age + highest_educ + sex_at_birth + site_id_l + genetic_pc_1 + genetic_pc_2 + genetic_pc_3 + genetic_pc_4 + genetic_pc_5 + genetic_pc_6 + genetic_pc_7 + genetic_pc_8 + genetic_pc_9 + genetic_pc_10	fourth_year	-0.0517436	0.0755644	-0.684761	196		0.00294037	0.494492	1	Age stopped smoking	35324888	snpnet
Lack of Perserverance	PGS001374	upps_y_ss_lack_of_perseverance ~ PGS001374_hmPOS_GRCh38_AVG + interview_age + highest_educ + sex_at_birth + site_id_l + genetic_pc_1 + genetic_pc_2 + genetic_pc_3 + genetic_pc_4 + genetic_pc_5 + genetic_pc_6 + genetic_pc_7 + genetic_pc_8 + genetic_pc_9 + genetic_pc_10	fourth_year	0.0318961	0.0794577	0.401422	196		0.00101243	0.688648	1	Age stopped smoking	35324888	snpnet
Positive Urgency	PGS001374	upps_y_ss_positive_urgency ~ PGS001374_hmPOS_GRCh38_AVG + interview_age + highest_educ + sex_at_birth + site_id_l + genetic_pc_1 + genetic_pc_2 + genetic_pc_3 + genetic_pc_4 + genetic_pc_5 + genetic_pc_6 + genetic_pc_7 + genetic_pc_8 + genetic_pc_9 + genetic_pc_10	fourth_year	0.0847919	0.0716867	1.18281	196		0.00872227	0.238649	1	Age stopped smoking	35324888	snpnet
Sensation Seeking	PGS001374	upps_y_ss_sensation_seeking ~ PGS001374_hmPOS_GRCh38_AVG + interview_age + highest_educ + sex_at_birth + site_id_l + genetic_pc_1 + genetic_pc_2 + genetic_pc_3 + genetic_pc_4 + genetic_pc_5 + genetic_pc_6 + genetic_pc_7 + genetic_pc_8 + genetic_pc_9 + genetic_pc_10	fourth_year	0.21225	0.0786099	2.70005	196		0.0438405	0.00768364	1	Age stopped smoking	35324888	snpnet
Negative Urgency	PGS003365	upps_y_ss_negative_urgency ~ PGS003365_hmPOS_GRCh38_AVG + interview_age + highest_educ + sex_at_birth + site_id_l + genetic_pc_1 + genetic_pc_2 + genetic_pc_3 + genetic_pc_4 + genetic_pc_5 + genetic_pc_6 + genetic_pc_7 + genetic_pc_8 + genetic_pc_9 + genetic_pc_10	fourth_year	0.0360769	0.0731184	0.493404	196		0.00152877	0.622408	1	Cigarettes smoked per day	36477530	LDpred	African:100
Lack of Planning	PGS003365	upps_y_ss_lack_of_planning ~ PGS003365_hmPOS_GRCh38_AVG + interview_age + highest_educ + sex_at_birth + site_id_l + genetic_pc_1 + genetic_pc_2 + genetic_pc_3 + genetic_pc_4 + genetic_pc_5 + genetic_pc_6 + genetic_pc_7 + genetic_pc_8 + genetic_pc_9 + genetic_pc_10	fourth_year	0.0539583	0.0716521	0.75306	196		0.00355399	0.452527	1	Cigarettes smoked per day	36477530	LDpred	African:100
Lack of Perserverance	PGS003365	upps_y_ss_lack_of_perseverance ~ PGS003365_hmPOS_GRCh38_AVG + interview_age + highest_educ + sex_at_birth + site_id_l + genetic_pc_1 + genetic_pc_2 + genetic_pc_3 + genetic_pc_4 + genetic_pc_5 + genetic_pc_6 + genetic_pc_7 + genetic_pc_8 + genetic_pc_9 + genetic_pc_10	fourth_year	-0.0422948	0.0753305	-0.561456	196		0.00197868	0.575277	1	Cigarettes smoked per day	36477530	LDpred	African:100
Positive Urgency	PGS003365	upps_y_ss_positive_urgency ~ PGS003365_hmPOS_GRCh38_AVG + interview_age + highest_educ + sex_at_birth + site_id_l + genetic_pc_1 + genetic_pc_2 + genetic_pc_3 + genetic_pc_4 + genetic_pc_5 + genetic_pc_6 + genetic_pc_7 + genetic_pc_8 + genetic_pc_9 + genetic_pc_10	fourth_year	0.118038	0.0676499	1.74484	196		0.0187879	0.0829446	1	Cigarettes smoked per day	36477530	LDpred	African:100
Sensation Seeking	PGS003365	upps_y_ss_sensation_seeking ~ PGS003365_hmPOS_GRCh38_AVG + interview_age + highest_educ + sex_at_birth + site_id_l + genetic_pc_1 + genetic_pc_2 + genetic_pc_3 + genetic_pc_4 + genetic_pc_5 + genetic_pc_6 + genetic_pc_7 + genetic_pc_8 + genetic_pc_9 + genetic_pc_10	fourth_year	0.0439632	0.0761733	0.577147	196		0.00209058	0.564656	1	Cigarettes smoked per day	36477530	LDpred	African:100
Negative Urgency	PGS001388	upps_y_ss_negative_urgency ~ PGS001388_hmPOS_GRCh38_AVG + interview_age + highest_educ + sex_at_birth + site_id_l + genetic_pc_1 + genetic_pc_2 + genetic_pc_3 + genetic_pc_4 + genetic_pc_5 + genetic_pc_6 + genetic_pc_7 + genetic_pc_8 + genetic_pc_9 + genetic_pc_10	fourth_year	0.021687	0.182653	0.118733	196		8.86564e-05	0.905636	1	Difficulty not smoking for 1 day	35324888	snpnet
Lack of Planning	PGS001388	upps_y_ss_lack_of_planning ~ PGS001388_hmPOS_GRCh38_AVG + interview_age + highest_educ + sex_at_birth + site_id_l + genetic_pc_1 + genetic_pc_2 + genetic_pc_3 + genetic_pc_4 + genetic_pc_5 + genetic_pc_6 + genetic_pc_7 + genetic_pc_8 + genetic_pc_9 + genetic_pc_10	fourth_year	0.0951107	0.179021	0.531282	196		0.00177208	0.595964	1	Difficulty not smoking for 1 day	35324888	snpnet
Lack of Perserverance	PGS001388	upps_y_ss_lack_of_perseverance ~ PGS001388_hmPOS_GRCh38_AVG + interview_age + highest_educ + sex_at_birth + site_id_l + genetic_pc_1 + genetic_pc_2 + genetic_pc_3 + genetic_pc_4 + genetic_pc_5 + genetic_pc_6 + genetic_pc_7 + genetic_pc_8 + genetic_pc_9 + genetic_pc_10	fourth_year	0.0772282	0.18813	0.410504	196		0.00105871	0.681989	1	Difficulty not smoking for 1 day	35324888	snpnet
Positive Urgency	PGS001388	upps_y_ss_positive_urgency ~ PGS001388_hmPOS_GRCh38_AVG + interview_age + highest_educ + sex_at_birth + site_id_l + genetic_pc_1 + genetic_pc_2 + genetic_pc_3 + genetic_pc_4 + genetic_pc_5 + genetic_pc_6 + genetic_pc_7 + genetic_pc_8 + genetic_pc_9 + genetic_pc_10	fourth_year	0.137274	0.170132	0.806866	196		0.00407784	0.420949	1	Difficulty not smoking for 1 day	35324888	snpnet
Sensation Seeking	PGS001388	upps_y_ss_sensation_seeking ~ PGS001388_hmPOS_GRCh38_AVG + interview_age + highest_educ + sex_at_birth + site_id_l + genetic_pc_1 + genetic_pc_2 + genetic_pc_3 + genetic_pc_4 + genetic_pc_5 + genetic_pc_6 + genetic_pc_7 + genetic_pc_8 + genetic_pc_9 + genetic_pc_10	fourth_year	0.0214925	0.190339	0.112917	196		8.01836e-05	0.910239	1	Difficulty not smoking for 1 day	35324888	snpnet
Negative Urgency	PGS002126	upps_y_ss_negative_urgency ~ PGS002126_hmPOS_GRCh38_AVG + interview_age + highest_educ + sex_at_birth + site_id_l + genetic_pc_1 + genetic_pc_2 + genetic_pc_3 + genetic_pc_4 + genetic_pc_5 + genetic_pc_6 + genetic_pc_7 + genetic_pc_8 + genetic_pc_9 + genetic_pc_10	fourth_year	0.0129834	0.0749769	0.173165	196		0.000188557	0.862742	1	Ever smoked	34995502	LDpred2 (bigsnpr)
Lack of Planning	PGS002126	upps_y_ss_lack_of_planning ~ PGS002126_hmPOS_GRCh38_AVG + interview_age + highest_educ + sex_at_birth + site_id_l + genetic_pc_1 + genetic_pc_2 + genetic_pc_3 + genetic_pc_4 + genetic_pc_5 + genetic_pc_6 + genetic_pc_7 + genetic_pc_8 + genetic_pc_9 + genetic_pc_10	fourth_year	-0.045022	0.0734682	-0.612809	196		0.00235629	0.540878	1	Ever smoked	34995502	LDpred2 (bigsnpr)
Lack of Perserverance	PGS002126	upps_y_ss_lack_of_perseverance ~ PGS002126_hmPOS_GRCh38_AVG + interview_age + highest_educ + sex_at_birth + site_id_l + genetic_pc_1 + genetic_pc_2 + genetic_pc_3 + genetic_pc_4 + genetic_pc_5 + genetic_pc_6 + genetic_pc_7 + genetic_pc_8 + genetic_pc_9 + genetic_pc_10	fourth_year	-0.00827657	0.0772672	-0.107116	196		7.21575e-05	0.914832	1	Ever smoked	34995502	LDpred2 (bigsnpr)
Positive Urgency	PGS002126	upps_y_ss_positive_urgency ~ PGS002126_hmPOS_GRCh38_AVG + interview_age + highest_educ + sex_at_birth + site_id_l + genetic_pc_1 + genetic_pc_2 + genetic_pc_3 + genetic_pc_4 + genetic_pc_5 + genetic_pc_6 + genetic_pc_7 + genetic_pc_8 + genetic_pc_9 + genetic_pc_10	fourth_year	0.0693354	0.0697672	0.993812	196		0.00617336	0.321825	1	Ever smoked	34995502	LDpred2 (bigsnpr)
Sensation Seeking	PGS002126	upps_y_ss_sensation_seeking ~ PGS002126_hmPOS_GRCh38_AVG + interview_age + highest_educ + sex_at_birth + site_id_l + genetic_pc_1 + genetic_pc_2 + genetic_pc_3 + genetic_pc_4 + genetic_pc_5 + genetic_pc_6 + genetic_pc_7 + genetic_pc_8 + genetic_pc_9 + genetic_pc_10	fourth_year	0.153465	0.0771852	1.98826	196		0.0242597	0.048499	1	Ever smoked	34995502	LDpred2 (bigsnpr)
Negative Urgency	PGS001139	upps_y_ss_negative_urgency ~ PGS001139_hmPOS_GRCh38_AVG + interview_age + highest_educ + sex_at_birth + site_id_l + genetic_pc_1 + genetic_pc_2 + genetic_pc_3 + genetic_pc_4 + genetic_pc_5 + genetic_pc_6 + genetic_pc_7 + genetic_pc_8 + genetic_pc_9 + genetic_pc_10	fourth_year	0.0695547	0.0726288	0.957674	196		0.00573509	0.339681	1	Light smokers, at least 100 smokes in lifetime	35324888	snpnet
Lack of Planning	PGS001139	upps_y_ss_lack_of_planning ~ PGS001139_hmPOS_GRCh38_AVG + interview_age + highest_educ + sex_at_birth + site_id_l + genetic_pc_1 + genetic_pc_2 + genetic_pc_3 + genetic_pc_4 + genetic_pc_5 + genetic_pc_6 + genetic_pc_7 + genetic_pc_8 + genetic_pc_9 + genetic_pc_10	fourth_year	0.00234841	0.0714495	0.0328681	196		6.79436e-06	0.973821	1	Light smokers, at least 100 smokes in lifetime	35324888	snpnet
Lack of Perserverance	PGS001139	upps_y_ss_lack_of_perseverance ~ PGS001139_hmPOS_GRCh38_AVG + interview_age + highest_educ + sex_at_birth + site_id_l + genetic_pc_1 + genetic_pc_2 + genetic_pc_3 + genetic_pc_4 + genetic_pc_5 + genetic_pc_6 + genetic_pc_7 + genetic_pc_8 + genetic_pc_9 + genetic_pc_10	fourth_year	0.0536291	0.0749379	0.715647	196		0.00321073	0.475259	1	Light smokers, at least 100 smokes in lifetime	35324888	snpnet
Positive Urgency	PGS001139	upps_y_ss_positive_urgency ~ PGS001139_hmPOS_GRCh38_AVG + interview_age + highest_educ + sex_at_birth + site_id_l + genetic_pc_1 + genetic_pc_2 + genetic_pc_3 + genetic_pc_4 + genetic_pc_5 + genetic_pc_6 + genetic_pc_7 + genetic_pc_8 + genetic_pc_9 + genetic_pc_10	fourth_year	-0.0379097	0.067914	-0.558201	196		0.00195584	0.577493	1	Light smokers, at least 100 smokes in lifetime	35324888	snpnet
Sensation Seeking	PGS001139	upps_y_ss_sensation_seeking ~ PGS001139_hmPOS_GRCh38_AVG + interview_age + highest_educ + sex_at_birth + site_id_l + genetic_pc_1 + genetic_pc_2 + genetic_pc_3 + genetic_pc_4 + genetic_pc_5 + genetic_pc_6 + genetic_pc_7 + genetic_pc_8 + genetic_pc_9 + genetic_pc_10	fourth_year	0.0422887	0.0758284	0.557689	196		0.00195226	0.577841	1	Light smokers, at least 100 smokes in lifetime	35324888	snpnet
Negative Urgency	PGS001127	upps_y_ss_negative_urgency ~ PGS001127_hmPOS_GRCh38_AVG + interview_age + highest_educ + sex_at_birth + site_id_l + genetic_pc_1 + genetic_pc_2 + genetic_pc_3 + genetic_pc_4 + genetic_pc_5 + genetic_pc_6 + genetic_pc_7 + genetic_pc_8 + genetic_pc_9 + genetic_pc_10	fourth_year	0.0220147	0.0768083	0.286619	196		0.000516403	0.774777	1	Never Smoker	35324888	snpnet
Lack of Planning	PGS001127	upps_y_ss_lack_of_planning ~ PGS001127_hmPOS_GRCh38_AVG + interview_age + highest_educ + sex_at_birth + site_id_l + genetic_pc_1 + genetic_pc_2 + genetic_pc_3 + genetic_pc_4 + genetic_pc_5 + genetic_pc_6 + genetic_pc_7 + genetic_pc_8 + genetic_pc_9 + genetic_pc_10	fourth_year	-0.0681859	0.0751697	-0.907093	196		0.00514831	0.36573	1	Never Smoker	35324888	snpnet
Lack of Perserverance	PGS001127	upps_y_ss_lack_of_perseverance ~ PGS001127_hmPOS_GRCh38_AVG + interview_age + highest_educ + sex_at_birth + site_id_l + genetic_pc_1 + genetic_pc_2 + genetic_pc_3 + genetic_pc_4 + genetic_pc_5 + genetic_pc_6 + genetic_pc_7 + genetic_pc_8 + genetic_pc_9 + genetic_pc_10	fourth_year	-0.104209	0.0787379	-1.32349	196		0.0108965	0.187572	1	Never Smoker	35324888	snpnet
Positive Urgency	PGS001127	upps_y_ss_positive_urgency ~ PGS001127_hmPOS_GRCh38_AVG + interview_age + highest_educ + sex_at_birth + site_id_l + genetic_pc_1 + genetic_pc_2 + genetic_pc_3 + genetic_pc_4 + genetic_pc_5 + genetic_pc_6 + genetic_pc_7 + genetic_pc_8 + genetic_pc_9 + genetic_pc_10	fourth_year	-0.0497567	0.071596	-0.694964	196		0.00302838	0.488092	1	Never Smoker	35324888	snpnet
Sensation Seeking	PGS001127	upps_y_ss_sensation_seeking ~ PGS001127_hmPOS_GRCh38_AVG + interview_age + highest_educ + sex_at_birth + site_id_l + genetic_pc_1 + genetic_pc_2 + genetic_pc_3 + genetic_pc_4 + genetic_pc_5 + genetic_pc_6 + genetic_pc_7 + genetic_pc_8 + genetic_pc_9 + genetic_pc_10	fourth_year	0.0313457	0.080022	0.391713	196		0.000964097	0.695795	1	Never Smoker	35324888	snpnet
Negative Urgency	PGS002233	upps_y_ss_negative_urgency ~ PGS002233_hmPOS_GRCh38_AVG + interview_age + highest_educ + sex_at_birth + site_id_l + genetic_pc_1 + genetic_pc_2 + genetic_pc_3 + genetic_pc_4 + genetic_pc_5 + genetic_pc_6 + genetic_pc_7 + genetic_pc_8 + genetic_pc_9 + genetic_pc_10	fourth_year	-0.0805707	0.073127	-1.10179	196		0.00757702	0.272217	1	Nicotine metabolite ratio	30442082	PRSice	European:100
Lack of Planning	PGS002233	upps_y_ss_lack_of_planning ~ PGS002233_hmPOS_GRCh38_AVG + interview_age + highest_educ + sex_at_birth + site_id_l + genetic_pc_1 + genetic_pc_2 + genetic_pc_3 + genetic_pc_4 + genetic_pc_5 + genetic_pc_6 + genetic_pc_7 + genetic_pc_8 + genetic_pc_9 + genetic_pc_10	fourth_year	-0.0377228	0.0719444	-0.524333	196		0.0017261	0.600777	1	Nicotine metabolite ratio	30442082	PRSice	European:100
Lack of Perserverance	PGS002233	upps_y_ss_lack_of_perseverance ~ PGS002233_hmPOS_GRCh38_AVG + interview_age + highest_educ + sex_at_birth + site_id_l + genetic_pc_1 + genetic_pc_2 + genetic_pc_3 + genetic_pc_4 + genetic_pc_5 + genetic_pc_6 + genetic_pc_7 + genetic_pc_8 + genetic_pc_9 + genetic_pc_10	fourth_year	0.00591224	0.0756421	0.0781608	196		3.84206e-05	0.937798	1	Nicotine metabolite ratio	30442082	PRSice	European:100
Positive Urgency	PGS002233	upps_y_ss_positive_urgency ~ PGS002233_hmPOS_GRCh38_AVG + interview_age + highest_educ + sex_at_birth + site_id_l + genetic_pc_1 + genetic_pc_2 + genetic_pc_3 + genetic_pc_4 + genetic_pc_5 + genetic_pc_6 + genetic_pc_7 + genetic_pc_8 + genetic_pc_9 + genetic_pc_10	fourth_year	-0.011704	0.0685041	-0.170851	196		0.000183552	0.864558	1	Nicotine metabolite ratio	30442082	PRSice	European:100
Sensation Seeking	PGS002233	upps_y_ss_sensation_seeking ~ PGS002233_hmPOS_GRCh38_AVG + interview_age + highest_educ + sex_at_birth + site_id_l + genetic_pc_1 + genetic_pc_2 + genetic_pc_3 + genetic_pc_4 + genetic_pc_5 + genetic_pc_6 + genetic_pc_7 + genetic_pc_8 + genetic_pc_9 + genetic_pc_10	fourth_year	0.0208863	0.0764761	0.273109	196		0.00046889	0.785124	1	Nicotine metabolite ratio	30442082	PRSice	European:100
Negative Urgency	PGS001515	upps_y_ss_negative_urgency ~ PGS001515_hmPOS_GRCh38_AVG + interview_age + highest_educ + sex_at_birth + site_id_l + genetic_pc_1 + genetic_pc_2 + genetic_pc_3 + genetic_pc_4 + genetic_pc_5 + genetic_pc_6 + genetic_pc_7 + genetic_pc_8 + genetic_pc_9 + genetic_pc_10	fourth_year	-0.0895441	0.0859216	-1.04216	196		0.00678447	0.298919	1	Number of cigarettes currently smoked daily (current cigarette smokers)	35324888	snpnet
Lack of Planning	PGS001515	upps_y_ss_lack_of_planning ~ PGS001515_hmPOS_GRCh38_AVG + interview_age + highest_educ + sex_at_birth + site_id_l + genetic_pc_1 + genetic_pc_2 + genetic_pc_3 + genetic_pc_4 + genetic_pc_5 + genetic_pc_6 + genetic_pc_7 + genetic_pc_8 + genetic_pc_9 + genetic_pc_10	fourth_year	-0.0291164	0.0845399	-0.344411	196		0.000745474	0.730993	1	Number of cigarettes currently smoked daily (current cigarette smokers)	35324888	snpnet
Lack of Perserverance	PGS001515	upps_y_ss_lack_of_perseverance ~ PGS001515_hmPOS_GRCh38_AVG + interview_age + highest_educ + sex_at_birth + site_id_l + genetic_pc_1 + genetic_pc_2 + genetic_pc_3 + genetic_pc_4 + genetic_pc_5 + genetic_pc_6 + genetic_pc_7 + genetic_pc_8 + genetic_pc_9 + genetic_pc_10	fourth_year	-0.0664925	0.0886863	-0.74975	196		0.00352292	0.454513	1	Number of cigarettes currently smoked daily (current cigarette smokers)	35324888	snpnet
Positive Urgency	PGS001515	upps_y_ss_positive_urgency ~ PGS001515_hmPOS_GRCh38_AVG + interview_age + highest_educ + sex_at_birth + site_id_l + genetic_pc_1 + genetic_pc_2 + genetic_pc_3 + genetic_pc_4 + genetic_pc_5 + genetic_pc_6 + genetic_pc_7 + genetic_pc_8 + genetic_pc_9 + genetic_pc_10	fourth_year	0.00937742	0.0804617	0.116545	196		8.54189e-05	0.907368	1	Number of cigarettes currently smoked daily (current cigarette smokers)	35324888	snpnet
Sensation Seeking	PGS001515	upps_y_ss_sensation_seeking ~ PGS001515_hmPOS_GRCh38_AVG + interview_age + highest_educ + sex_at_birth + site_id_l + genetic_pc_1 + genetic_pc_2 + genetic_pc_3 + genetic_pc_4 + genetic_pc_5 + genetic_pc_6 + genetic_pc_7 + genetic_pc_8 + genetic_pc_9 + genetic_pc_10	fourth_year	-0.144639	0.0891066	-1.62321	196		0.016301	0.106526	1	Number of cigarettes currently smoked daily (current cigarette smokers)	35324888	snpnet
Negative Urgency	PGS001130	upps_y_ss_negative_urgency ~ PGS001130_hmPOS_GRCh38_AVG + interview_age + highest_educ + sex_at_birth + site_id_l + genetic_pc_1 + genetic_pc_2 + genetic_pc_3 + genetic_pc_4 + genetic_pc_5 + genetic_pc_6 + genetic_pc_7 + genetic_pc_8 + genetic_pc_9 + genetic_pc_10	fourth_year	-0.0548999	0.07367	-0.745213	196		0.00348057	0.457243	1	Number of cigarettes previously smoked per day	35324888	snpnet
Lack of Planning	PGS001130	upps_y_ss_lack_of_planning ~ PGS001130_hmPOS_GRCh38_AVG + interview_age + highest_educ + sex_at_birth + site_id_l + genetic_pc_1 + genetic_pc_2 + genetic_pc_3 + genetic_pc_4 + genetic_pc_5 + genetic_pc_6 + genetic_pc_7 + genetic_pc_8 + genetic_pc_9 + genetic_pc_10	fourth_year	0.00256223	0.0723918	0.0353939	196		7.87872e-06	0.97181	1	Number of cigarettes previously smoked per day	35324888	snpnet
Lack of Perserverance	PGS001130	upps_y_ss_lack_of_perseverance ~ PGS001130_hmPOS_GRCh38_AVG + interview_age + highest_educ + sex_at_birth + site_id_l + genetic_pc_1 + genetic_pc_2 + genetic_pc_3 + genetic_pc_4 + genetic_pc_5 + genetic_pc_6 + genetic_pc_7 + genetic_pc_8 + genetic_pc_9 + genetic_pc_10	fourth_year	-0.0518357	0.0759372	-0.682613	196		0.002922	0.495845	1	Number of cigarettes previously smoked per day	35324888	snpnet
Positive Urgency	PGS001130	upps_y_ss_positive_urgency ~ PGS001130_hmPOS_GRCh38_AVG + interview_age + highest_educ + sex_at_birth + site_id_l + genetic_pc_1 + genetic_pc_2 + genetic_pc_3 + genetic_pc_4 + genetic_pc_5 + genetic_pc_6 + genetic_pc_7 + genetic_pc_8 + genetic_pc_9 + genetic_pc_10	fourth_year	0.00936403	0.0688731	0.135961	196		0.000116246	0.892024	1	Number of cigarettes previously smoked per day	35324888	snpnet
Sensation Seeking	PGS001130	upps_y_ss_sensation_seeking ~ PGS001130_hmPOS_GRCh38_AVG + interview_age + highest_educ + sex_at_birth + site_id_l + genetic_pc_1 + genetic_pc_2 + genetic_pc_3 + genetic_pc_4 + genetic_pc_5 + genetic_pc_6 + genetic_pc_7 + genetic_pc_8 + genetic_pc_9 + genetic_pc_10	fourth_year	-0.0382938	0.0768436	-0.498334	196		0.00155943	0.618937	1	Number of cigarettes previously smoked per day	35324888	snpnet
Negative Urgency	PGS001046	upps_y_ss_negative_urgency ~ PGS001046_hmPOS_GRCh38_AVG + interview_age + highest_educ + sex_at_birth + site_id_l + genetic_pc_1 + genetic_pc_2 + genetic_pc_3 + genetic_pc_4 + genetic_pc_5 + genetic_pc_6 + genetic_pc_7 + genetic_pc_8 + genetic_pc_9 + genetic_pc_10	fourth_year	0.0658677	0.074918	0.879198	196		0.00483804	0.380621	1	Past tobacco smoking (Smoked at least once)	35324888	snpnet
Lack of Planning	PGS001046	upps_y_ss_lack_of_planning ~ PGS001046_hmPOS_GRCh38_AVG + interview_age + highest_educ + sex_at_birth + site_id_l + genetic_pc_1 + genetic_pc_2 + genetic_pc_3 + genetic_pc_4 + genetic_pc_5 + genetic_pc_6 + genetic_pc_7 + genetic_pc_8 + genetic_pc_9 + genetic_pc_10	fourth_year	0.0525164	0.0735508	0.714015	196		0.00319615	0.476264	1	Past tobacco smoking (Smoked at least once)	35324888	snpnet
Lack of Perserverance	PGS001046	upps_y_ss_lack_of_perseverance ~ PGS001046_hmPOS_GRCh38_AVG + interview_age + highest_educ + sex_at_birth + site_id_l + genetic_pc_1 + genetic_pc_2 + genetic_pc_3 + genetic_pc_4 + genetic_pc_5 + genetic_pc_6 + genetic_pc_7 + genetic_pc_8 + genetic_pc_9 + genetic_pc_10	fourth_year	0.0276316	0.0773584	0.35719	196		0.000801775	0.721423	1	Past tobacco smoking (Smoked at least once)	35324888	snpnet
Positive Urgency	PGS001046	upps_y_ss_positive_urgency ~ PGS001046_hmPOS_GRCh38_AVG + interview_age + highest_educ + sex_at_birth + site_id_l + genetic_pc_1 + genetic_pc_2 + genetic_pc_3 + genetic_pc_4 + genetic_pc_5 + genetic_pc_6 + genetic_pc_7 + genetic_pc_8 + genetic_pc_9 + genetic_pc_10	fourth_year	0.00948132	0.0700876	0.135278	196		0.000115082	0.892563	1	Past tobacco smoking (Smoked at least once)	35324888	snpnet
Sensation Seeking	PGS001046	upps_y_ss_sensation_seeking ~ PGS001046_hmPOS_GRCh38_AVG + interview_age + highest_educ + sex_at_birth + site_id_l + genetic_pc_1 + genetic_pc_2 + genetic_pc_3 + genetic_pc_4 + genetic_pc_5 + genetic_pc_6 + genetic_pc_7 + genetic_pc_8 + genetic_pc_9 + genetic_pc_10	fourth_year	0.118366	0.0776946	1.52348	196		0.0143874	0.129626	1	Past tobacco smoking (Smoked at least once)	35324888	snpnet
Negative Urgency	PGS001047	upps_y_ss_negative_urgency ~ PGS001047_hmPOS_GRCh38_AVG + interview_age + highest_educ + sex_at_birth + site_id_l + genetic_pc_1 + genetic_pc_2 + genetic_pc_3 + genetic_pc_4 + genetic_pc_5 + genetic_pc_6 + genetic_pc_7 + genetic_pc_8 + genetic_pc_9 + genetic_pc_10	fourth_year	0.136177	0.0738023	1.84516	196		0.0209639	0.0668738	1	Past tobacco smoking (Smoked occasionally)	35324888	snpnet
Lack of Planning	PGS001047	upps_y_ss_lack_of_planning ~ PGS001047_hmPOS_GRCh38_AVG + interview_age + highest_educ + sex_at_birth + site_id_l + genetic_pc_1 + genetic_pc_2 + genetic_pc_3 + genetic_pc_4 + genetic_pc_5 + genetic_pc_6 + genetic_pc_7 + genetic_pc_8 + genetic_pc_9 + genetic_pc_10	fourth_year	0.0653707	0.0729828	0.895699	196		0.00502044	0.371767	1	Past tobacco smoking (Smoked occasionally)	35324888	snpnet
Lack of Perserverance	PGS001047	upps_y_ss_lack_of_perseverance ~ PGS001047_hmPOS_GRCh38_AVG + interview_age + highest_educ + sex_at_birth + site_id_l + genetic_pc_1 + genetic_pc_2 + genetic_pc_3 + genetic_pc_4 + genetic_pc_5 + genetic_pc_6 + genetic_pc_7 + genetic_pc_8 + genetic_pc_9 + genetic_pc_10	fourth_year	0.0672449	0.076677	0.876989	196		0.00481388	0.381816	1	Past tobacco smoking (Smoked occasionally)	35324888	snpnet
Positive Urgency	PGS001047	upps_y_ss_positive_urgency ~ PGS001047_hmPOS_GRCh38_AVG + interview_age + highest_educ + sex_at_birth + site_id_l + genetic_pc_1 + genetic_pc_2 + genetic_pc_3 + genetic_pc_4 + genetic_pc_5 + genetic_pc_6 + genetic_pc_7 + genetic_pc_8 + genetic_pc_9 + genetic_pc_10	fourth_year	0.17377	0.0682365	2.54659	196		0.0391884	0.0118281	1	Past tobacco smoking (Smoked occasionally)	35324888	snpnet
Sensation Seeking	PGS001047	upps_y_ss_sensation_seeking ~ PGS001047_hmPOS_GRCh38_AVG + interview_age + highest_educ + sex_at_birth + site_id_l + genetic_pc_1 + genetic_pc_2 + genetic_pc_3 + genetic_pc_4 + genetic_pc_5 + genetic_pc_6 + genetic_pc_7 + genetic_pc_8 + genetic_pc_9 + genetic_pc_10	fourth_year	0.0752115	0.0774973	0.970505	196		0.00588889	0.333269	1	Past tobacco smoking (Smoked occasionally)	35324888	snpnet
Negative Urgency	PGS001128	upps_y_ss_negative_urgency ~ PGS001128_hmPOS_GRCh38_AVG + interview_age + highest_educ + sex_at_birth + site_id_l + genetic_pc_1 + genetic_pc_2 + genetic_pc_3 + genetic_pc_4 + genetic_pc_5 + genetic_pc_6 + genetic_pc_7 + genetic_pc_8 + genetic_pc_9 + genetic_pc_10	fourth_year	-0.0675186	0.0732859	-0.921304	196		0.00531003	0.358287	1	Previous Smoker	35324888	snpnet
Lack of Planning	PGS001128	upps_y_ss_lack_of_planning ~ PGS001128_hmPOS_GRCh38_AVG + interview_age + highest_educ + sex_at_birth + site_id_l + genetic_pc_1 + genetic_pc_2 + genetic_pc_3 + genetic_pc_4 + genetic_pc_5 + genetic_pc_6 + genetic_pc_7 + genetic_pc_8 + genetic_pc_9 + genetic_pc_10	fourth_year	-0.00143082	0.0720807	-0.0198502	196		2.47818e-06	0.984188	1	Previous Smoker	35324888	snpnet
Lack of Perserverance	PGS001128	upps_y_ss_lack_of_perseverance ~ PGS001128_hmPOS_GRCh38_AVG + interview_age + highest_educ + sex_at_birth + site_id_l + genetic_pc_1 + genetic_pc_2 + genetic_pc_3 + genetic_pc_4 + genetic_pc_5 + genetic_pc_6 + genetic_pc_7 + genetic_pc_8 + genetic_pc_9 + genetic_pc_10	fourth_year	0.0390188	0.0756582	0.515724	196		0.00166998	0.606764	1	Previous Smoker	35324888	snpnet
Positive Urgency	PGS001128	upps_y_ss_positive_urgency ~ PGS001128_hmPOS_GRCh38_AVG + interview_age + highest_educ + sex_at_birth + site_id_l + genetic_pc_1 + genetic_pc_2 + genetic_pc_3 + genetic_pc_4 + genetic_pc_5 + genetic_pc_6 + genetic_pc_7 + genetic_pc_8 + genetic_pc_9 + genetic_pc_10	fourth_year	-0.0497518	0.0684674	-0.726649	196		0.00330988	0.468509	1	Previous Smoker	35324888	snpnet
Sensation Seeking	PGS001128	upps_y_ss_sensation_seeking ~ PGS001128_hmPOS_GRCh38_AVG + interview_age + highest_educ + sex_at_birth + site_id_l + genetic_pc_1 + genetic_pc_2 + genetic_pc_3 + genetic_pc_4 + genetic_pc_5 + genetic_pc_6 + genetic_pc_7 + genetic_pc_8 + genetic_pc_9 + genetic_pc_10	fourth_year	-0.0445574	0.0764913	-0.582515	196		0.00212957	0.561045	1	Previous Smoker	35324888	snpnet
Negative Urgency	PGS003369	upps_y_ss_negative_urgency ~ PGS003369_hmPOS_GRCh38_AVG + interview_age + highest_educ + sex_at_birth + site_id_l + genetic_pc_1 + genetic_pc_2 + genetic_pc_3 + genetic_pc_4 + genetic_pc_5 + genetic_pc_6 + genetic_pc_7 + genetic_pc_8 + genetic_pc_9 + genetic_pc_10	fourth_year	0.178989	0.0800522	2.23591	196		0.0304835	0.02675	1	Smoking cessation	36477530	LDpred	African:100
Lack of Planning	PGS003369	upps_y_ss_lack_of_planning ~ PGS003369_hmPOS_GRCh38_AVG + interview_age + highest_educ + sex_at_birth + site_id_l + genetic_pc_1 + genetic_pc_2 + genetic_pc_3 + genetic_pc_4 + genetic_pc_5 + genetic_pc_6 + genetic_pc_7 + genetic_pc_8 + genetic_pc_9 + genetic_pc_10	fourth_year	0.10203	0.07934	1.28599	196		0.010294	0.200317	1	Smoking cessation	36477530	LDpred	African:100
Lack of Perserverance	PGS003369	upps_y_ss_lack_of_perseverance ~ PGS003369_hmPOS_GRCh38_AVG + interview_age + highest_educ + sex_at_birth + site_id_l + genetic_pc_1 + genetic_pc_2 + genetic_pc_3 + genetic_pc_4 + genetic_pc_5 + genetic_pc_6 + genetic_pc_7 + genetic_pc_8 + genetic_pc_9 + genetic_pc_10	fourth_year	0.108477	0.0833367	1.30167	196		0.0105438	0.194913	1	Smoking cessation	36477530	LDpred	African:100
Positive Urgency	PGS003369	upps_y_ss_positive_urgency ~ PGS003369_hmPOS_GRCh38_AVG + interview_age + highest_educ + sex_at_birth + site_id_l + genetic_pc_1 + genetic_pc_2 + genetic_pc_3 + genetic_pc_4 + genetic_pc_5 + genetic_pc_6 + genetic_pc_7 + genetic_pc_8 + genetic_pc_9 + genetic_pc_10	fourth_year	0.132773	0.0751451	1.76689	196		0.0192565	0.0791656	1	Smoking cessation	36477530	LDpred	African:100
Sensation Seeking	PGS003369	upps_y_ss_sensation_seeking ~ PGS003369_hmPOS_GRCh38_AVG + interview_age + highest_educ + sex_at_birth + site_id_l + genetic_pc_1 + genetic_pc_2 + genetic_pc_3 + genetic_pc_4 + genetic_pc_5 + genetic_pc_6 + genetic_pc_7 + genetic_pc_8 + genetic_pc_9 + genetic_pc_10	fourth_year	0.127458	0.0841165	1.51526	196		0.0142347	0.131693	1	Smoking cessation	36477530	LDpred	African:100
Negative Urgency	PGS003357	upps_y_ss_negative_urgency ~ PGS003357_hmPOS_GRCh38_AVG + interview_age + highest_educ + sex_at_birth + site_id_l + genetic_pc_1 + genetic_pc_2 + genetic_pc_3 + genetic_pc_4 + genetic_pc_5 + genetic_pc_6 + genetic_pc_7 + genetic_pc_8 + genetic_pc_9 + genetic_pc_10	fourth_year	0.0361243	0.0960107	0.376253	196		0.000889564	0.70723	1	Smoking initiation	36477530	LDpred	African:100
Lack of Planning	PGS003357	upps_y_ss_lack_of_planning ~ PGS003357_hmPOS_GRCh38_AVG + interview_age + highest_educ + sex_at_birth + site_id_l + genetic_pc_1 + genetic_pc_2 + genetic_pc_3 + genetic_pc_4 + genetic_pc_5 + genetic_pc_6 + genetic_pc_7 + genetic_pc_8 + genetic_pc_9 + genetic_pc_10	fourth_year	0.118841	0.0937502	1.26764	196		0.0100052	0.20678	1	Smoking initiation	36477530	LDpred	African:100
Lack of Perserverance	PGS003357	upps_y_ss_lack_of_perseverance ~ PGS003357_hmPOS_GRCh38_AVG + interview_age + highest_educ + sex_at_birth + site_id_l + genetic_pc_1 + genetic_pc_2 + genetic_pc_3 + genetic_pc_4 + genetic_pc_5 + genetic_pc_6 + genetic_pc_7 + genetic_pc_8 + genetic_pc_9 + genetic_pc_10	fourth_year	0.0210124	0.0989677	0.212315	196		0.000283427	0.832133	1	Smoking initiation	36477530	LDpred	African:100
Positive Urgency	PGS003357	upps_y_ss_positive_urgency ~ PGS003357_hmPOS_GRCh38_AVG + interview_age + highest_educ + sex_at_birth + site_id_l + genetic_pc_1 + genetic_pc_2 + genetic_pc_3 + genetic_pc_4 + genetic_pc_5 + genetic_pc_6 + genetic_pc_7 + genetic_pc_8 + genetic_pc_9 + genetic_pc_10	fourth_year	0.0536243	0.0895469	0.59884	196		0.00225033	0.550132	1	Smoking initiation	36477530	LDpred	African:100
Sensation Seeking	PGS003357	upps_y_ss_sensation_seeking ~ PGS003357_hmPOS_GRCh38_AVG + interview_age + highest_educ + sex_at_birth + site_id_l + genetic_pc_1 + genetic_pc_2 + genetic_pc_3 + genetic_pc_4 + genetic_pc_5 + genetic_pc_6 + genetic_pc_7 + genetic_pc_8 + genetic_pc_9 + genetic_pc_10	fourth_year	0.0884575	0.0998486	0.885916	196		0.0049119	0.377001	1	Smoking initiation	36477530	LDpred	African:100
Negative Urgency	PGS002348	upps_y_ss_negative_urgency ~ PGS002348_hmPOS_GRCh38_AVG + interview_age + highest_educ + sex_at_birth + site_id_l + genetic_pc_1 + genetic_pc_2 + genetic_pc_3 + genetic_pc_4 + genetic_pc_5 + genetic_pc_6 + genetic_pc_7 + genetic_pc_8 + genetic_pc_9 + genetic_pc_10	fourth_year	-0.0232713	0.0737961	-0.315346	196		0.000625039	0.752912	1	Smoking status	35393596	BOLT-LMM	European:100
Lack of Planning	PGS002348	upps_y_ss_lack_of_planning ~ PGS002348_hmPOS_GRCh38_AVG + interview_age + highest_educ + sex_at_birth + site_id_l + genetic_pc_1 + genetic_pc_2 + genetic_pc_3 + genetic_pc_4 + genetic_pc_5 + genetic_pc_6 + genetic_pc_7 + genetic_pc_8 + genetic_pc_9 + genetic_pc_10	fourth_year	0.0829476	0.0721128	1.15025	196		0.00825252	0.251769	1	Smoking status	35393596	BOLT-LMM	European:100
Lack of Perserverance	PGS002348	upps_y_ss_lack_of_perseverance ~ PGS002348_hmPOS_GRCh38_AVG + interview_age + highest_educ + sex_at_birth + site_id_l + genetic_pc_1 + genetic_pc_2 + genetic_pc_3 + genetic_pc_4 + genetic_pc_5 + genetic_pc_6 + genetic_pc_7 + genetic_pc_8 + genetic_pc_9 + genetic_pc_10	fourth_year	-0.012704	0.076063	-0.16702	196		0.000175414	0.867566	1	Smoking status	35393596	BOLT-LMM	European:100
Positive Urgency	PGS002348	upps_y_ss_positive_urgency ~ PGS002348_hmPOS_GRCh38_AVG + interview_age + highest_educ + sex_at_birth + site_id_l + genetic_pc_1 + genetic_pc_2 + genetic_pc_3 + genetic_pc_4 + genetic_pc_5 + genetic_pc_6 + genetic_pc_7 + genetic_pc_8 + genetic_pc_9 + genetic_pc_10	fourth_year	0.0605481	0.0687288	0.880971	196		0.00485749	0.379663	1	Smoking status	35393596	BOLT-LMM	European:100
Sensation Seeking	PGS002348	upps_y_ss_sensation_seeking ~ PGS002348_hmPOS_GRCh38_AVG + interview_age + highest_educ + sex_at_birth + site_id_l + genetic_pc_1 + genetic_pc_2 + genetic_pc_3 + genetic_pc_4 + genetic_pc_5 + genetic_pc_6 + genetic_pc_7 + genetic_pc_8 + genetic_pc_9 + genetic_pc_10	fourth_year	0.117913	0.0763545	1.54429	196		0.0147772	0.124507	1	Smoking status	35393596	BOLT-LMM	European:100
Negative Urgency	PGS001129	upps_y_ss_negative_urgency ~ PGS001129_hmPOS_GRCh38_AVG + interview_age + highest_educ + sex_at_birth + site_id_l + genetic_pc_1 + genetic_pc_2 + genetic_pc_3 + genetic_pc_4 + genetic_pc_5 + genetic_pc_6 + genetic_pc_7 + genetic_pc_8 + genetic_pc_9 + genetic_pc_10	fourth_year	-0.0972043	0.0780477	-1.24545	196		0.00966135	0.214799	1	Smoking status (ever vs never smokers)	35324888	snpnet
Lack of Planning	PGS001129	upps_y_ss_lack_of_planning ~ PGS001129_hmPOS_GRCh38_AVG + interview_age + highest_educ + sex_at_birth + site_id_l + genetic_pc_1 + genetic_pc_2 + genetic_pc_3 + genetic_pc_4 + genetic_pc_5 + genetic_pc_6 + genetic_pc_7 + genetic_pc_8 + genetic_pc_9 + genetic_pc_10	fourth_year	0.0100354	0.0769286	0.130451	196		0.000107016	0.896375	1	Smoking status (ever vs never smokers)	35324888	snpnet
Lack of Perserverance	PGS001129	upps_y_ss_lack_of_perseverance ~ PGS001129_hmPOS_GRCh38_AVG + interview_age + highest_educ + sex_at_birth + site_id_l + genetic_pc_1 + genetic_pc_2 + genetic_pc_3 + genetic_pc_4 + genetic_pc_5 + genetic_pc_6 + genetic_pc_7 + genetic_pc_8 + genetic_pc_9 + genetic_pc_10	fourth_year	0.0433359	0.0807453	0.536699	196		0.00180833	0.592226	1	Smoking status (ever vs never smokers)	35324888	snpnet
Positive Urgency	PGS001129	upps_y_ss_positive_urgency ~ PGS001129_hmPOS_GRCh38_AVG + interview_age + highest_educ + sex_at_birth + site_id_l + genetic_pc_1 + genetic_pc_2 + genetic_pc_3 + genetic_pc_4 + genetic_pc_5 + genetic_pc_6 + genetic_pc_7 + genetic_pc_8 + genetic_pc_9 + genetic_pc_10	fourth_year	0.0882512	0.0728619	1.21121	196		0.00914227	0.227611	1	Smoking status (ever vs never smokers)	35324888	snpnet
Sensation Seeking	PGS001129	upps_y_ss_sensation_seeking ~ PGS001129_hmPOS_GRCh38_AVG + interview_age + highest_educ + sex_at_birth + site_id_l + genetic_pc_1 + genetic_pc_2 + genetic_pc_3 + genetic_pc_4 + genetic_pc_5 + genetic_pc_6 + genetic_pc_7 + genetic_pc_8 + genetic_pc_9 + genetic_pc_10	fourth_year	-0.052167	0.0816224	-0.639126	196		0.00256249	0.523661	1	Smoking status (ever vs never smokers)	35324888	snpnet
Negative Urgency	PGS001532	upps_y_ss_negative_urgency ~ PGS001532_hmPOS_GRCh38_AVG + interview_age + highest_educ + sex_at_birth + site_id_l + genetic_pc_1 + genetic_pc_2 + genetic_pc_3 + genetic_pc_4 + genetic_pc_5 + genetic_pc_6 + genetic_pc_7 + genetic_pc_8 + genetic_pc_9 + genetic_pc_10	fourth_year	0.0691691	0.0717152	0.964498	196		0.00581663	0.336261	1	Time from waking to first cigarette	35324888	snpnet
Lack of Planning	PGS001532	upps_y_ss_lack_of_planning ~ PGS001532_hmPOS_GRCh38_AVG + interview_age + highest_educ + sex_at_birth + site_id_l + genetic_pc_1 + genetic_pc_2 + genetic_pc_3 + genetic_pc_4 + genetic_pc_5 + genetic_pc_6 + genetic_pc_7 + genetic_pc_8 + genetic_pc_9 + genetic_pc_10	fourth_year	0.0791646	0.070274	1.12651	196		0.00791814	0.261646	1	Time from waking to first cigarette	35324888	snpnet
Lack of Perserverance	PGS001532	upps_y_ss_lack_of_perseverance ~ PGS001532_hmPOS_GRCh38_AVG + interview_age + highest_educ + sex_at_birth + site_id_l + genetic_pc_1 + genetic_pc_2 + genetic_pc_3 + genetic_pc_4 + genetic_pc_5 + genetic_pc_6 + genetic_pc_7 + genetic_pc_8 + genetic_pc_9 + genetic_pc_10	fourth_year	-0.0168422	0.0741054	-0.227274	196		0.000324758	0.820503	1	Time from waking to first cigarette	35324888	snpnet
Positive Urgency	PGS001532	upps_y_ss_positive_urgency ~ PGS001532_hmPOS_GRCh38_AVG + interview_age + highest_educ + sex_at_birth + site_id_l + genetic_pc_1 + genetic_pc_2 + genetic_pc_3 + genetic_pc_4 + genetic_pc_5 + genetic_pc_6 + genetic_pc_7 + genetic_pc_8 + genetic_pc_9 + genetic_pc_10	fourth_year	-0.0690935	0.0669042	-1.03272	196		0.00666296	0.303302	1	Time from waking to first cigarette	35324888	snpnet
Sensation Seeking	PGS001532	upps_y_ss_sensation_seeking ~ PGS001532_hmPOS_GRCh38_AVG + interview_age + highest_educ + sex_at_birth + site_id_l + genetic_pc_1 + genetic_pc_2 + genetic_pc_3 + genetic_pc_4 + genetic_pc_5 + genetic_pc_6 + genetic_pc_7 + genetic_pc_8 + genetic_pc_9 + genetic_pc_10	fourth_year	-0.127966	0.0742606	-1.72321	196		0.0183333	0.0867954	1	Time from waking to first cigarette	35324888	snpnet
Negative Urgency	PGS002037	upps_y_ss_negative_urgency ~ PGS002037_hmPOS_GRCh38_AVG + interview_age + highest_educ + sex_at_birth + site_id_l + genetic_pc_1 + genetic_pc_2 + genetic_pc_3 + genetic_pc_4 + genetic_pc_5 + genetic_pc_6 + genetic_pc_7 + genetic_pc_8 + genetic_pc_9 + genetic_pc_10	fourth_year	-0.111606	0.0740626	-1.50692	196		0.0140807	0.133815	1	Tobacco use disorder	34995502	LDpred2 (bigsnpr)
Lack of Planning	PGS002037	upps_y_ss_lack_of_planning ~ PGS002037_hmPOS_GRCh38_AVG + interview_age + highest_educ + sex_at_birth + site_id_l + genetic_pc_1 + genetic_pc_2 + genetic_pc_3 + genetic_pc_4 + genetic_pc_5 + genetic_pc_6 + genetic_pc_7 + genetic_pc_8 + genetic_pc_9 + genetic_pc_10	fourth_year	-0.0143728	0.0731591	-0.196459	196		0.000242684	0.844502	1	Tobacco use disorder	34995502	LDpred2 (bigsnpr)
Lack of Perserverance	PGS002037	upps_y_ss_lack_of_perseverance ~ PGS002037_hmPOS_GRCh38_AVG + interview_age + highest_educ + sex_at_birth + site_id_l + genetic_pc_1 + genetic_pc_2 + genetic_pc_3 + genetic_pc_4 + genetic_pc_5 + genetic_pc_6 + genetic_pc_7 + genetic_pc_8 + genetic_pc_9 + genetic_pc_10	fourth_year	-0.104226	0.0764178	-1.3639	196		0.0115642	0.174526	1	Tobacco use disorder	34995502	LDpred2 (bigsnpr)
Positive Urgency	PGS002037	upps_y_ss_positive_urgency ~ PGS002037_hmPOS_GRCh38_AVG + interview_age + highest_educ + sex_at_birth + site_id_l + genetic_pc_1 + genetic_pc_2 + genetic_pc_3 + genetic_pc_4 + genetic_pc_5 + genetic_pc_6 + genetic_pc_7 + genetic_pc_8 + genetic_pc_9 + genetic_pc_10	fourth_year	-0.0186186	0.0695997	-0.26751	196		0.000449871	0.789423	1	Tobacco use disorder	34995502	LDpred2 (bigsnpr)
Sensation Seeking	PGS002037	upps_y_ss_sensation_seeking ~ PGS002037_hmPOS_GRCh38_AVG + interview_age + highest_educ + sex_at_birth + site_id_l + genetic_pc_1 + genetic_pc_2 + genetic_pc_3 + genetic_pc_4 + genetic_pc_5 + genetic_pc_6 + genetic_pc_7 + genetic_pc_8 + genetic_pc_9 + genetic_pc_10	fourth_year	-0.0288306	0.0776942	-0.371078	196		0.00086528	0.711074	1	Tobacco use disorder	34995502	LDpred2 (bigsnpr)

### Sheet: sub_use_afr_like
Table 1
DV	IV	formula	timepoint	coef	std_err	t_stat	N_obs	N_case	rsqrd	p_value	p_value_bonf	PRS Trait Name	PMID	PGS_Method	GWAS_Ancestry
Lifetime Alcohol	PGS002839	alc_comb_yn.cf ~ PGS002839_hmPOS_GRCh38_AVG + interview_age + highest_educ + sex_at_birth + site_id_l + genetic_pc_1 + genetic_pc_2 + genetic_pc_3 + genetic_pc_4 + genetic_pc_5 + genetic_pc_6 + genetic_pc_7 + genetic_pc_8 + genetic_pc_9 + genetic_pc_10	baseline	0.0235658	0.149271	0.157872	460	63	5.90573e-05	0.874557	1	Alcohol consumption	36152628	PRS-CS	European:100
Coffee	PGS002839	caff_intake_1_l ~ PGS002839_hmPOS_GRCh38_AVG + interview_age + highest_educ + sex_at_birth + site_id_l + genetic_pc_1 + genetic_pc_2 + genetic_pc_3 + genetic_pc_4 + genetic_pc_5 + genetic_pc_6 + genetic_pc_7 + genetic_pc_8 + genetic_pc_9 + genetic_pc_10	baseline	-0.00915414	0.12345	-0.0741528	460	93	1.30298e-05	0.940889	1	Alcohol consumption	36152628	PRS-CS	European:100
Espresso Drinks	PGS002839	caff_intake_3_l ~ PGS002839_hmPOS_GRCh38_AVG + interview_age + highest_educ + sex_at_birth + site_id_l + genetic_pc_1 + genetic_pc_2 + genetic_pc_3 + genetic_pc_4 + genetic_pc_5 + genetic_pc_6 + genetic_pc_7 + genetic_pc_8 + genetic_pc_9 + genetic_pc_10	baseline	-0.240363	0.218724	-1.09893	460	30	0.00285356	0.271799	1	Alcohol consumption	36152628	PRS-CS	European:100
Tea	PGS002839	caff_intake_4_l ~ PGS002839_hmPOS_GRCh38_AVG + interview_age + highest_educ + sex_at_birth + site_id_l + genetic_pc_1 + genetic_pc_2 + genetic_pc_3 + genetic_pc_4 + genetic_pc_5 + genetic_pc_6 + genetic_pc_7 + genetic_pc_8 + genetic_pc_9 + genetic_pc_10	baseline	-0.259837	0.105479	-2.46339	460	226	0.014176	0.0137629	1	Alcohol consumption	36152628	PRS-CS	European:100
Caffeinated Soda	PGS002839	caff_intake_6_l ~ PGS002839_hmPOS_GRCh38_AVG + interview_age + highest_educ + sex_at_birth + site_id_l + genetic_pc_1 + genetic_pc_2 + genetic_pc_3 + genetic_pc_4 + genetic_pc_5 + genetic_pc_6 + genetic_pc_7 + genetic_pc_8 + genetic_pc_9 + genetic_pc_10	baseline	0.0186273	0.114305	0.162961	460	329	6.29255e-05	0.870549	1	Alcohol consumption	36152628	PRS-CS	European:100
Lifetime Alcohol	PGS000203	alc_comb_yn.cf ~ PGS000203_hmPOS_GRCh38_AVG + interview_age + highest_educ + sex_at_birth + site_id_l + genetic_pc_1 + genetic_pc_2 + genetic_pc_3 + genetic_pc_4 + genetic_pc_5 + genetic_pc_6 + genetic_pc_7 + genetic_pc_8 + genetic_pc_9 + genetic_pc_10	baseline	0.00803171	0.153748	0.0522394	460	63	6.46668e-06	0.958338	1	Alcohol consumption (drinks per week)	32555147	PRS-CS	European:100
Coffee	PGS000203	caff_intake_1_l ~ PGS000203_hmPOS_GRCh38_AVG + interview_age + highest_educ + sex_at_birth + site_id_l + genetic_pc_1 + genetic_pc_2 + genetic_pc_3 + genetic_pc_4 + genetic_pc_5 + genetic_pc_6 + genetic_pc_7 + genetic_pc_8 + genetic_pc_9 + genetic_pc_10	baseline	0.0787294	0.123617	0.636882	460	93	0.000960258	0.524202	1	Alcohol consumption (drinks per week)	32555147	PRS-CS	European:100
Espresso Drinks	PGS000203	caff_intake_3_l ~ PGS000203_hmPOS_GRCh38_AVG + interview_age + highest_educ + sex_at_birth + site_id_l + genetic_pc_1 + genetic_pc_2 + genetic_pc_3 + genetic_pc_4 + genetic_pc_5 + genetic_pc_6 + genetic_pc_7 + genetic_pc_8 + genetic_pc_9 + genetic_pc_10	baseline	-0.227297	0.21454	-1.05947	460	30	0.00265282	0.289388	1	Alcohol consumption (drinks per week)	32555147	PRS-CS	European:100
Tea	PGS000203	caff_intake_4_l ~ PGS000203_hmPOS_GRCh38_AVG + interview_age + highest_educ + sex_at_birth + site_id_l + genetic_pc_1 + genetic_pc_2 + genetic_pc_3 + genetic_pc_4 + genetic_pc_5 + genetic_pc_6 + genetic_pc_7 + genetic_pc_8 + genetic_pc_9 + genetic_pc_10	baseline	-0.185272	0.105328	-1.759	460	226	0.00727856	0.0785779	1	Alcohol consumption (drinks per week)	32555147	PRS-CS	European:100
Caffeinated Soda	PGS000203	caff_intake_6_l ~ PGS000203_hmPOS_GRCh38_AVG + interview_age + highest_educ + sex_at_birth + site_id_l + genetic_pc_1 + genetic_pc_2 + genetic_pc_3 + genetic_pc_4 + genetic_pc_5 + genetic_pc_6 + genetic_pc_7 + genetic_pc_8 + genetic_pc_9 + genetic_pc_10	baseline	0.0229818	0.115053	0.19975	460	329	9.45412e-05	0.841676	1	Alcohol consumption (drinks per week)	32555147	PRS-CS	European:100
Lifetime Alcohol	PGS002115	alc_comb_yn.cf ~ PGS002115_hmPOS_GRCh38_AVG + interview_age + highest_educ + sex_at_birth + site_id_l + genetic_pc_1 + genetic_pc_2 + genetic_pc_3 + genetic_pc_4 + genetic_pc_5 + genetic_pc_6 + genetic_pc_7 + genetic_pc_8 + genetic_pc_9 + genetic_pc_10	baseline	0.071938	0.148124	0.48566	460	63	0.000558611	0.627208	1	Alcohol drinker status	34995502	LDpred2 (bigsnpr)
Coffee	PGS002115	caff_intake_1_l ~ PGS002115_hmPOS_GRCh38_AVG + interview_age + highest_educ + sex_at_birth + site_id_l + genetic_pc_1 + genetic_pc_2 + genetic_pc_3 + genetic_pc_4 + genetic_pc_5 + genetic_pc_6 + genetic_pc_7 + genetic_pc_8 + genetic_pc_9 + genetic_pc_10	baseline	0.175109	0.127477	1.37365	460	93	0.00445147	0.16955	1	Alcohol drinker status	34995502	LDpred2 (bigsnpr)
Espresso Drinks	PGS002115	caff_intake_3_l ~ PGS002115_hmPOS_GRCh38_AVG + interview_age + highest_educ + sex_at_birth + site_id_l + genetic_pc_1 + genetic_pc_2 + genetic_pc_3 + genetic_pc_4 + genetic_pc_5 + genetic_pc_6 + genetic_pc_7 + genetic_pc_8 + genetic_pc_9 + genetic_pc_10	baseline	0.239476	0.209238	1.14452	460	30	0.00309448	0.252409	1	Alcohol drinker status	34995502	LDpred2 (bigsnpr)
Tea	PGS002115	caff_intake_4_l ~ PGS002115_hmPOS_GRCh38_AVG + interview_age + highest_educ + sex_at_birth + site_id_l + genetic_pc_1 + genetic_pc_2 + genetic_pc_3 + genetic_pc_4 + genetic_pc_5 + genetic_pc_6 + genetic_pc_7 + genetic_pc_8 + genetic_pc_9 + genetic_pc_10	baseline	-0.0421759	0.104125	-0.40505	460	226	0.00038863	0.68544	1	Alcohol drinker status	34995502	LDpred2 (bigsnpr)
Caffeinated Soda	PGS002115	caff_intake_6_l ~ PGS002115_hmPOS_GRCh38_AVG + interview_age + highest_educ + sex_at_birth + site_id_l + genetic_pc_1 + genetic_pc_2 + genetic_pc_3 + genetic_pc_4 + genetic_pc_5 + genetic_pc_6 + genetic_pc_7 + genetic_pc_8 + genetic_pc_9 + genetic_pc_10	baseline	0.0400157	0.113633	0.35215	460	329	0.000293775	0.724726	1	Alcohol drinker status	34995502	LDpred2 (bigsnpr)
Lifetime Alcohol	PGS002152	alc_comb_yn.cf ~ PGS002152_hmPOS_GRCh38_AVG + interview_age + highest_educ + sex_at_birth + site_id_l + genetic_pc_1 + genetic_pc_2 + genetic_pc_3 + genetic_pc_4 + genetic_pc_5 + genetic_pc_6 + genetic_pc_7 + genetic_pc_8 + genetic_pc_9 + genetic_pc_10	baseline	-0.216844	0.151433	-1.43194	460	63	0.00483541	0.15216	1	Alcohol intake frequency	34995502	LDpred2 (bigsnpr)
Coffee	PGS002152	caff_intake_1_l ~ PGS002152_hmPOS_GRCh38_AVG + interview_age + highest_educ + sex_at_birth + site_id_l + genetic_pc_1 + genetic_pc_2 + genetic_pc_3 + genetic_pc_4 + genetic_pc_5 + genetic_pc_6 + genetic_pc_7 + genetic_pc_8 + genetic_pc_9 + genetic_pc_10	baseline	-0.208442	0.128376	-1.62369	460	93	0.0062085	0.104443	1	Alcohol intake frequency	34995502	LDpred2 (bigsnpr)
Espresso Drinks	PGS002152	caff_intake_3_l ~ PGS002152_hmPOS_GRCh38_AVG + interview_age + highest_educ + sex_at_birth + site_id_l + genetic_pc_1 + genetic_pc_2 + genetic_pc_3 + genetic_pc_4 + genetic_pc_5 + genetic_pc_6 + genetic_pc_7 + genetic_pc_8 + genetic_pc_9 + genetic_pc_10	baseline	0.190956	0.214823	0.888897	460	30	0.00186887	0.374058	1	Alcohol intake frequency	34995502	LDpred2 (bigsnpr)
Tea	PGS002152	caff_intake_4_l ~ PGS002152_hmPOS_GRCh38_AVG + interview_age + highest_educ + sex_at_birth + site_id_l + genetic_pc_1 + genetic_pc_2 + genetic_pc_3 + genetic_pc_4 + genetic_pc_5 + genetic_pc_6 + genetic_pc_7 + genetic_pc_8 + genetic_pc_9 + genetic_pc_10	baseline	0.0544381	0.103711	0.524901	460	226	0.000652467	0.599652	1	Alcohol intake frequency	34995502	LDpred2 (bigsnpr)
Caffeinated Soda	PGS002152	caff_intake_6_l ~ PGS002152_hmPOS_GRCh38_AVG + interview_age + highest_educ + sex_at_birth + site_id_l + genetic_pc_1 + genetic_pc_2 + genetic_pc_3 + genetic_pc_4 + genetic_pc_5 + genetic_pc_6 + genetic_pc_7 + genetic_pc_8 + genetic_pc_9 + genetic_pc_10	baseline	0.0557527	0.113538	0.491049	460	329	0.000571069	0.623392	1	Alcohol intake frequency	34995502	LDpred2 (bigsnpr)
Lifetime Alcohol	PGS002738	alc_comb_yn.cf ~ PGS002738_hmPOS_GRCh38_AVG + interview_age + highest_educ + sex_at_birth + site_id_l + genetic_pc_1 + genetic_pc_2 + genetic_pc_3 + genetic_pc_4 + genetic_pc_5 + genetic_pc_6 + genetic_pc_7 + genetic_pc_8 + genetic_pc_9 + genetic_pc_10	baseline	0.407644	0.155071	2.62875	460	63	0.0161113	0.00857001	1	Alcohol use disorder	35267208	PRS-CS	European:81.7|African:14.3|Hispanic or Latin American:3.6|East Asian:0.3|South Asian:0.05
Coffee	PGS002738	caff_intake_1_l ~ PGS002738_hmPOS_GRCh38_AVG + interview_age + highest_educ + sex_at_birth + site_id_l + genetic_pc_1 + genetic_pc_2 + genetic_pc_3 + genetic_pc_4 + genetic_pc_5 + genetic_pc_6 + genetic_pc_7 + genetic_pc_8 + genetic_pc_9 + genetic_pc_10	baseline	-0.0757363	0.128353	-0.590064	460	93	0.00082438	0.555148	1	Alcohol use disorder	35267208	PRS-CS	European:81.7|African:14.3|Hispanic or Latin American:3.6|East Asian:0.3|South Asian:0.05
Espresso Drinks	PGS002738	caff_intake_3_l ~ PGS002738_hmPOS_GRCh38_AVG + interview_age + highest_educ + sex_at_birth + site_id_l + genetic_pc_1 + genetic_pc_2 + genetic_pc_3 + genetic_pc_4 + genetic_pc_5 + genetic_pc_6 + genetic_pc_7 + genetic_pc_8 + genetic_pc_9 + genetic_pc_10	baseline	-0.1767	0.213474	-0.827735	460	30	0.00162094	0.407821	1	Alcohol use disorder	35267208	PRS-CS	European:81.7|African:14.3|Hispanic or Latin American:3.6|East Asian:0.3|South Asian:0.05
Tea	PGS002738	caff_intake_4_l ~ PGS002738_hmPOS_GRCh38_AVG + interview_age + highest_educ + sex_at_birth + site_id_l + genetic_pc_1 + genetic_pc_2 + genetic_pc_3 + genetic_pc_4 + genetic_pc_5 + genetic_pc_6 + genetic_pc_7 + genetic_pc_8 + genetic_pc_9 + genetic_pc_10	baseline	0.00651707	0.105339	0.0618673	460	226	9.06998e-06	0.950668	1	Alcohol use disorder	35267208	PRS-CS	European:81.7|African:14.3|Hispanic or Latin American:3.6|East Asian:0.3|South Asian:0.05
Caffeinated Soda	PGS002738	caff_intake_6_l ~ PGS002738_hmPOS_GRCh38_AVG + interview_age + highest_educ + sex_at_birth + site_id_l + genetic_pc_1 + genetic_pc_2 + genetic_pc_3 + genetic_pc_4 + genetic_pc_5 + genetic_pc_6 + genetic_pc_7 + genetic_pc_8 + genetic_pc_9 + genetic_pc_10	baseline	0.094131	0.115115	0.817713	460	329	0.00158198	0.413521	1	Alcohol use disorder	35267208	PRS-CS	European:81.7|African:14.3|Hispanic or Latin American:3.6|East Asian:0.3|South Asian:0.05
Lifetime Alcohol	PGS001088	alc_comb_yn.cf ~ PGS001088_hmPOS_GRCh38_AVG + interview_age + highest_educ + sex_at_birth + site_id_l + genetic_pc_1 + genetic_pc_2 + genetic_pc_3 + genetic_pc_4 + genetic_pc_5 + genetic_pc_6 + genetic_pc_7 + genetic_pc_8 + genetic_pc_9 + genetic_pc_10	baseline	0.0275876	0.150237	0.183627	460	63	7.98962e-05	0.854306	1	Average weekly alcohol consumption (beer and cider)	35324888	snpnet
Coffee	PGS001088	caff_intake_1_l ~ PGS001088_hmPOS_GRCh38_AVG + interview_age + highest_educ + sex_at_birth + site_id_l + genetic_pc_1 + genetic_pc_2 + genetic_pc_3 + genetic_pc_4 + genetic_pc_5 + genetic_pc_6 + genetic_pc_7 + genetic_pc_8 + genetic_pc_9 + genetic_pc_10	baseline	0.0798652	0.123759	0.64533	460	93	0.000985877	0.518713	1	Average weekly alcohol consumption (beer and cider)	35324888	snpnet
Espresso Drinks	PGS001088	caff_intake_3_l ~ PGS001088_hmPOS_GRCh38_AVG + interview_age + highest_educ + sex_at_birth + site_id_l + genetic_pc_1 + genetic_pc_2 + genetic_pc_3 + genetic_pc_4 + genetic_pc_5 + genetic_pc_6 + genetic_pc_7 + genetic_pc_8 + genetic_pc_9 + genetic_pc_10	baseline	-0.25549	0.200487	-1.27434	460	30	0.00383348	0.202541	1	Average weekly alcohol consumption (beer and cider)	35324888	snpnet
Tea	PGS001088	caff_intake_4_l ~ PGS001088_hmPOS_GRCh38_AVG + interview_age + highest_educ + sex_at_birth + site_id_l + genetic_pc_1 + genetic_pc_2 + genetic_pc_3 + genetic_pc_4 + genetic_pc_5 + genetic_pc_6 + genetic_pc_7 + genetic_pc_8 + genetic_pc_9 + genetic_pc_10	baseline	-0.107986	0.106521	-1.01375	460	226	0.00242938	0.3107	1	Average weekly alcohol consumption (beer and cider)	35324888	snpnet
Caffeinated Soda	PGS001088	caff_intake_6_l ~ PGS001088_hmPOS_GRCh38_AVG + interview_age + highest_educ + sex_at_birth + site_id_l + genetic_pc_1 + genetic_pc_2 + genetic_pc_3 + genetic_pc_4 + genetic_pc_5 + genetic_pc_6 + genetic_pc_7 + genetic_pc_8 + genetic_pc_9 + genetic_pc_10	baseline	-0.0269551	0.11599	-0.232392	460	329	0.00012796	0.816234	1	Average weekly alcohol consumption (beer and cider)	35324888	snpnet
Lifetime Alcohol	PGS002913	alc_comb_yn.cf ~ PGS002913_hmPOS_GRCh38_AVG + interview_age + highest_educ + sex_at_birth + site_id_l + genetic_pc_1 + genetic_pc_2 + genetic_pc_3 + genetic_pc_4 + genetic_pc_5 + genetic_pc_6 + genetic_pc_7 + genetic_pc_8 + genetic_pc_9 + genetic_pc_10	baseline	0.000297978	0.14897	0.00200025	460	63	9.48106e-09	0.998404	1	Drinking Status	36152628	PRS-CS	European:100
Coffee	PGS002913	caff_intake_1_l ~ PGS002913_hmPOS_GRCh38_AVG + interview_age + highest_educ + sex_at_birth + site_id_l + genetic_pc_1 + genetic_pc_2 + genetic_pc_3 + genetic_pc_4 + genetic_pc_5 + genetic_pc_6 + genetic_pc_7 + genetic_pc_8 + genetic_pc_9 + genetic_pc_10	baseline	0.0918611	0.126707	0.724991	460	93	0.00124397	0.468458	1	Drinking Status	36152628	PRS-CS	European:100
Espresso Drinks	PGS002913	caff_intake_3_l ~ PGS002913_hmPOS_GRCh38_AVG + interview_age + highest_educ + sex_at_birth + site_id_l + genetic_pc_1 + genetic_pc_2 + genetic_pc_3 + genetic_pc_4 + genetic_pc_5 + genetic_pc_6 + genetic_pc_7 + genetic_pc_8 + genetic_pc_9 + genetic_pc_10	baseline	-0.074528	0.208159	-0.358034	460	30	0.000303672	0.720318	1	Drinking Status	36152628	PRS-CS	European:100
Tea	PGS002913	caff_intake_4_l ~ PGS002913_hmPOS_GRCh38_AVG + interview_age + highest_educ + sex_at_birth + site_id_l + genetic_pc_1 + genetic_pc_2 + genetic_pc_3 + genetic_pc_4 + genetic_pc_5 + genetic_pc_6 + genetic_pc_7 + genetic_pc_8 + genetic_pc_9 + genetic_pc_10	baseline	0.0623058	0.106748	0.58367	460	226	0.000806627	0.559442	1	Drinking Status	36152628	PRS-CS	European:100
Caffeinated Soda	PGS002913	caff_intake_6_l ~ PGS002913_hmPOS_GRCh38_AVG + interview_age + highest_educ + sex_at_birth + site_id_l + genetic_pc_1 + genetic_pc_2 + genetic_pc_3 + genetic_pc_4 + genetic_pc_5 + genetic_pc_6 + genetic_pc_7 + genetic_pc_8 + genetic_pc_9 + genetic_pc_10	baseline	0.117228	0.116226	1.00862	460	329	0.00240492	0.313155	1	Drinking Status	36152628	PRS-CS	European:100
Lifetime Alcohol	PGS003373	alc_comb_yn.cf ~ PGS003373_hmPOS_GRCh38_AVG + interview_age + highest_educ + sex_at_birth + site_id_l + genetic_pc_1 + genetic_pc_2 + genetic_pc_3 + genetic_pc_4 + genetic_pc_5 + genetic_pc_6 + genetic_pc_7 + genetic_pc_8 + genetic_pc_9 + genetic_pc_10	baseline	-0.316884	0.156288	-2.02757	460	63	0.00964784	0.0426039	1	Drinks per week	36477530	LDpred	African:100
Coffee	PGS003373	caff_intake_1_l ~ PGS003373_hmPOS_GRCh38_AVG + interview_age + highest_educ + sex_at_birth + site_id_l + genetic_pc_1 + genetic_pc_2 + genetic_pc_3 + genetic_pc_4 + genetic_pc_5 + genetic_pc_6 + genetic_pc_7 + genetic_pc_8 + genetic_pc_9 + genetic_pc_10	baseline	-0.208071	0.127983	-1.62577	460	93	0.00622435	0.103999	1	Drinks per week	36477530	LDpred	African:100
Espresso Drinks	PGS003373	caff_intake_3_l ~ PGS003373_hmPOS_GRCh38_AVG + interview_age + highest_educ + sex_at_birth + site_id_l + genetic_pc_1 + genetic_pc_2 + genetic_pc_3 + genetic_pc_4 + genetic_pc_5 + genetic_pc_6 + genetic_pc_7 + genetic_pc_8 + genetic_pc_9 + genetic_pc_10	baseline	-0.0127177	0.208171	-0.0610923	460	30	8.84416e-06	0.951286	1	Drinks per week	36477530	LDpred	African:100
Tea	PGS003373	caff_intake_4_l ~ PGS003373_hmPOS_GRCh38_AVG + interview_age + highest_educ + sex_at_birth + site_id_l + genetic_pc_1 + genetic_pc_2 + genetic_pc_3 + genetic_pc_4 + genetic_pc_5 + genetic_pc_6 + genetic_pc_7 + genetic_pc_8 + genetic_pc_9 + genetic_pc_10	baseline	0.0123998	0.107142	0.115733	460	226	3.17384e-05	0.907864	1	Drinks per week	36477530	LDpred	African:100
Caffeinated Soda	PGS003373	caff_intake_6_l ~ PGS003373_hmPOS_GRCh38_AVG + interview_age + highest_educ + sex_at_birth + site_id_l + genetic_pc_1 + genetic_pc_2 + genetic_pc_3 + genetic_pc_4 + genetic_pc_5 + genetic_pc_6 + genetic_pc_7 + genetic_pc_8 + genetic_pc_9 + genetic_pc_10	baseline	0.0759397	0.118804	0.639199	460	329	0.000967253	0.522693	1	Drinks per week	36477530	LDpred	African:100
Lifetime Alcohol	PGS001394	alc_comb_yn.cf ~ PGS001394_hmPOS_GRCh38_AVG + interview_age + highest_educ + sex_at_birth + site_id_l + genetic_pc_1 + genetic_pc_2 + genetic_pc_3 + genetic_pc_4 + genetic_pc_5 + genetic_pc_6 + genetic_pc_7 + genetic_pc_8 + genetic_pc_9 + genetic_pc_10	baseline	-0.0992553	0.155655	-0.637662	460	63	0.000962609	0.523694	1	Freq. of drinking alcohol	35324888	snpnet
Coffee	PGS001394	caff_intake_1_l ~ PGS001394_hmPOS_GRCh38_AVG + interview_age + highest_educ + sex_at_birth + site_id_l + genetic_pc_1 + genetic_pc_2 + genetic_pc_3 + genetic_pc_4 + genetic_pc_5 + genetic_pc_6 + genetic_pc_7 + genetic_pc_8 + genetic_pc_9 + genetic_pc_10	baseline	-0.0142145	0.128778	-0.11038	460	93	2.88704e-05	0.912108	1	Freq. of drinking alcohol	35324888	snpnet
Espresso Drinks	PGS001394	caff_intake_3_l ~ PGS001394_hmPOS_GRCh38_AVG + interview_age + highest_educ + sex_at_birth + site_id_l + genetic_pc_1 + genetic_pc_2 + genetic_pc_3 + genetic_pc_4 + genetic_pc_5 + genetic_pc_6 + genetic_pc_7 + genetic_pc_8 + genetic_pc_9 + genetic_pc_10	baseline	0.0525084	0.216507	0.242525	460	30	0.000139361	0.808373	1	Freq. of drinking alcohol	35324888	snpnet
Tea	PGS001394	caff_intake_4_l ~ PGS001394_hmPOS_GRCh38_AVG + interview_age + highest_educ + sex_at_birth + site_id_l + genetic_pc_1 + genetic_pc_2 + genetic_pc_3 + genetic_pc_4 + genetic_pc_5 + genetic_pc_6 + genetic_pc_7 + genetic_pc_8 + genetic_pc_9 + genetic_pc_10	baseline	0.0825585	0.108677	0.759666	460	226	0.00136565	0.447454	1	Freq. of drinking alcohol	35324888	snpnet
Caffeinated Soda	PGS001394	caff_intake_6_l ~ PGS001394_hmPOS_GRCh38_AVG + interview_age + highest_educ + sex_at_birth + site_id_l + genetic_pc_1 + genetic_pc_2 + genetic_pc_3 + genetic_pc_4 + genetic_pc_5 + genetic_pc_6 + genetic_pc_7 + genetic_pc_8 + genetic_pc_9 + genetic_pc_10	baseline	0.0414586	0.119431	0.347134	460	329	0.000285468	0.728491	1	Freq. of drinking alcohol	35324888	snpnet
Lifetime Alcohol	PGS001085	alc_comb_yn.cf ~ PGS001085_hmPOS_GRCh38_AVG + interview_age + highest_educ + sex_at_birth + site_id_l + genetic_pc_1 + genetic_pc_2 + genetic_pc_3 + genetic_pc_4 + genetic_pc_5 + genetic_pc_6 + genetic_pc_7 + genetic_pc_8 + genetic_pc_9 + genetic_pc_10	baseline	-0.0497244	0.151441	-0.328342	460	63	0.000255405	0.742653	1	Increased alcohol consumption, versus 10 years ago	35324888	snpnet
Coffee	PGS001085	caff_intake_1_l ~ PGS001085_hmPOS_GRCh38_AVG + interview_age + highest_educ + sex_at_birth + site_id_l + genetic_pc_1 + genetic_pc_2 + genetic_pc_3 + genetic_pc_4 + genetic_pc_5 + genetic_pc_6 + genetic_pc_7 + genetic_pc_8 + genetic_pc_9 + genetic_pc_10	baseline	0.0231786	0.127232	0.182176	460	93	7.86388e-05	0.855444	1	Increased alcohol consumption, versus 10 years ago	35324888	snpnet
Espresso Drinks	PGS001085	caff_intake_3_l ~ PGS001085_hmPOS_GRCh38_AVG + interview_age + highest_educ + sex_at_birth + site_id_l + genetic_pc_1 + genetic_pc_2 + genetic_pc_3 + genetic_pc_4 + genetic_pc_5 + genetic_pc_6 + genetic_pc_7 + genetic_pc_8 + genetic_pc_9 + genetic_pc_10	baseline	0.239953	0.207536	1.1562	460	30	0.00315776	0.2476	1	Increased alcohol consumption, versus 10 years ago	35324888	snpnet
Tea	PGS001085	caff_intake_4_l ~ PGS001085_hmPOS_GRCh38_AVG + interview_age + highest_educ + sex_at_birth + site_id_l + genetic_pc_1 + genetic_pc_2 + genetic_pc_3 + genetic_pc_4 + genetic_pc_5 + genetic_pc_6 + genetic_pc_7 + genetic_pc_8 + genetic_pc_9 + genetic_pc_10	baseline	0.288043	0.10977	2.62405	460	226	0.0160548	0.00868901	1	Increased alcohol consumption, versus 10 years ago	35324888	snpnet
Caffeinated Soda	PGS001085	caff_intake_6_l ~ PGS001085_hmPOS_GRCh38_AVG + interview_age + highest_educ + sex_at_birth + site_id_l + genetic_pc_1 + genetic_pc_2 + genetic_pc_3 + genetic_pc_4 + genetic_pc_5 + genetic_pc_6 + genetic_pc_7 + genetic_pc_8 + genetic_pc_9 + genetic_pc_10	baseline	0.133798	0.116598	1.14751	460	329	0.00311064	0.251169	1	Increased alcohol consumption, versus 10 years ago	35324888	snpnet
Lifetime Alcohol	PGS000202	alc_comb_yn.cf ~ PGS000202_hmPOS_GRCh38_AVG + interview_age + highest_educ + sex_at_birth + site_id_l + genetic_pc_1 + genetic_pc_2 + genetic_pc_3 + genetic_pc_4 + genetic_pc_5 + genetic_pc_6 + genetic_pc_7 + genetic_pc_8 + genetic_pc_9 + genetic_pc_10	baseline	0.364691	0.152526	2.39101	460	63	0.0133661	0.0168022	1	Problematic Alcohol Use	32555147	PRS-CS	European:100
Coffee	PGS000202	caff_intake_1_l ~ PGS000202_hmPOS_GRCh38_AVG + interview_age + highest_educ + sex_at_birth + site_id_l + genetic_pc_1 + genetic_pc_2 + genetic_pc_3 + genetic_pc_4 + genetic_pc_5 + genetic_pc_6 + genetic_pc_7 + genetic_pc_8 + genetic_pc_9 + genetic_pc_10	baseline	-0.0611986	0.125756	-0.486645	460	93	0.000560878	0.62651	1	Problematic Alcohol Use	32555147	PRS-CS	European:100
Espresso Drinks	PGS000202	caff_intake_3_l ~ PGS000202_hmPOS_GRCh38_AVG + interview_age + highest_educ + sex_at_birth + site_id_l + genetic_pc_1 + genetic_pc_2 + genetic_pc_3 + genetic_pc_4 + genetic_pc_5 + genetic_pc_6 + genetic_pc_7 + genetic_pc_8 + genetic_pc_9 + genetic_pc_10	baseline	-0.0935369	0.198395	-0.471467	460	30	0.000526456	0.637307	1	Problematic Alcohol Use	32555147	PRS-CS	European:100
Tea	PGS000202	caff_intake_4_l ~ PGS000202_hmPOS_GRCh38_AVG + interview_age + highest_educ + sex_at_birth + site_id_l + genetic_pc_1 + genetic_pc_2 + genetic_pc_3 + genetic_pc_4 + genetic_pc_5 + genetic_pc_6 + genetic_pc_7 + genetic_pc_8 + genetic_pc_9 + genetic_pc_10	baseline	-0.0971659	0.105977	-0.916861	460	226	0.00198806	0.359216	1	Problematic Alcohol Use	32555147	PRS-CS	European:100
Caffeinated Soda	PGS000202	caff_intake_6_l ~ PGS000202_hmPOS_GRCh38_AVG + interview_age + highest_educ + sex_at_birth + site_id_l + genetic_pc_1 + genetic_pc_2 + genetic_pc_3 + genetic_pc_4 + genetic_pc_5 + genetic_pc_6 + genetic_pc_7 + genetic_pc_8 + genetic_pc_9 + genetic_pc_10	baseline	-0.17935	0.117822	-1.52221	460	329	0.00546082	0.127957	1	Problematic Alcohol Use	32555147	PRS-CS	European:100
Lifetime Alcohol	PGS002125	alc_comb_yn.cf ~ PGS002125_hmPOS_GRCh38_AVG + interview_age + highest_educ + sex_at_birth + site_id_l + genetic_pc_1 + genetic_pc_2 + genetic_pc_3 + genetic_pc_4 + genetic_pc_5 + genetic_pc_6 + genetic_pc_7 + genetic_pc_8 + genetic_pc_9 + genetic_pc_10	baseline	-0.0885407	0.150216	-0.589425	460	63	0.000822596	0.555576	1	Ever taken cannabis	34995502	LDpred2 (bigsnpr)
Coffee	PGS002125	caff_intake_1_l ~ PGS002125_hmPOS_GRCh38_AVG + interview_age + highest_educ + sex_at_birth + site_id_l + genetic_pc_1 + genetic_pc_2 + genetic_pc_3 + genetic_pc_4 + genetic_pc_5 + genetic_pc_6 + genetic_pc_7 + genetic_pc_8 + genetic_pc_9 + genetic_pc_10	baseline	0.102431	0.126281	0.811132	460	93	0.00155666	0.41729	1	Ever taken cannabis	34995502	LDpred2 (bigsnpr)
Espresso Drinks	PGS002125	caff_intake_3_l ~ PGS002125_hmPOS_GRCh38_AVG + interview_age + highest_educ + sex_at_birth + site_id_l + genetic_pc_1 + genetic_pc_2 + genetic_pc_3 + genetic_pc_4 + genetic_pc_5 + genetic_pc_6 + genetic_pc_7 + genetic_pc_8 + genetic_pc_9 + genetic_pc_10	baseline	0.365445	0.20103	1.81787	460	30	0.00777005	0.0690846	1	Ever taken cannabis	34995502	LDpred2 (bigsnpr)
Tea	PGS002125	caff_intake_4_l ~ PGS002125_hmPOS_GRCh38_AVG + interview_age + highest_educ + sex_at_birth + site_id_l + genetic_pc_1 + genetic_pc_2 + genetic_pc_3 + genetic_pc_4 + genetic_pc_5 + genetic_pc_6 + genetic_pc_7 + genetic_pc_8 + genetic_pc_9 + genetic_pc_10	baseline	-0.096537	0.105547	-0.914638	460	226	0.00197845	0.360382	1	Ever taken cannabis	34995502	LDpred2 (bigsnpr)
Caffeinated Soda	PGS002125	caff_intake_6_l ~ PGS002125_hmPOS_GRCh38_AVG + interview_age + highest_educ + sex_at_birth + site_id_l + genetic_pc_1 + genetic_pc_2 + genetic_pc_3 + genetic_pc_4 + genetic_pc_5 + genetic_pc_6 + genetic_pc_7 + genetic_pc_8 + genetic_pc_9 + genetic_pc_10	baseline	-0.247417	0.116175	-2.12969	460	329	0.0106335	0.0331972	1	Ever taken cannabis	34995502	LDpred2 (bigsnpr)
Lifetime Alcohol	PGS001123	alc_comb_yn.cf ~ PGS001123_hmPOS_GRCh38_AVG + interview_age + highest_educ + sex_at_birth + site_id_l + genetic_pc_1 + genetic_pc_2 + genetic_pc_3 + genetic_pc_4 + genetic_pc_5 + genetic_pc_6 + genetic_pc_7 + genetic_pc_8 + genetic_pc_9 + genetic_pc_10	baseline	-0.107808	0.152708	-0.705972	460	63	0.00117964	0.480206	1	Coffee consumption	35324888	snpnet
Coffee	PGS001123	caff_intake_1_l ~ PGS001123_hmPOS_GRCh38_AVG + interview_age + highest_educ + sex_at_birth + site_id_l + genetic_pc_1 + genetic_pc_2 + genetic_pc_3 + genetic_pc_4 + genetic_pc_5 + genetic_pc_6 + genetic_pc_7 + genetic_pc_8 + genetic_pc_9 + genetic_pc_10	baseline	0.0851749	0.126801	0.671724	460	93	0.00106808	0.50176	1	Coffee consumption	35324888	snpnet
Espresso Drinks	PGS001123	caff_intake_3_l ~ PGS001123_hmPOS_GRCh38_AVG + interview_age + highest_educ + sex_at_birth + site_id_l + genetic_pc_1 + genetic_pc_2 + genetic_pc_3 + genetic_pc_4 + genetic_pc_5 + genetic_pc_6 + genetic_pc_7 + genetic_pc_8 + genetic_pc_9 + genetic_pc_10	baseline	-0.120865	0.215056	-0.562019	460	30	0.000747937	0.574103	1	Coffee consumption	35324888	snpnet
Tea	PGS001123	caff_intake_4_l ~ PGS001123_hmPOS_GRCh38_AVG + interview_age + highest_educ + sex_at_birth + site_id_l + genetic_pc_1 + genetic_pc_2 + genetic_pc_3 + genetic_pc_4 + genetic_pc_5 + genetic_pc_6 + genetic_pc_7 + genetic_pc_8 + genetic_pc_9 + genetic_pc_10	baseline	0.113995	0.107045	1.06493	460	226	0.00268016	0.286909	1	Coffee consumption	35324888	snpnet
Caffeinated Soda	PGS001123	caff_intake_6_l ~ PGS001123_hmPOS_GRCh38_AVG + interview_age + highest_educ + sex_at_birth + site_id_l + genetic_pc_1 + genetic_pc_2 + genetic_pc_3 + genetic_pc_4 + genetic_pc_5 + genetic_pc_6 + genetic_pc_7 + genetic_pc_8 + genetic_pc_9 + genetic_pc_10	baseline	-0.0609325	0.1183	-0.515068	460	329	0.000628267	0.606505	1	Coffee consumption	35324888	snpnet
Lifetime Alcohol	PGS001124	alc_comb_yn.cf ~ PGS001124_hmPOS_GRCh38_AVG + interview_age + highest_educ + sex_at_birth + site_id_l + genetic_pc_1 + genetic_pc_2 + genetic_pc_3 + genetic_pc_4 + genetic_pc_5 + genetic_pc_6 + genetic_pc_7 + genetic_pc_8 + genetic_pc_9 + genetic_pc_10	baseline	0.330456	0.153063	2.15896	460	63	0.0109246	0.0308533	1	Coffee consumption (ground coffee)	35324888	snpnet
Coffee	PGS001124	caff_intake_1_l ~ PGS001124_hmPOS_GRCh38_AVG + interview_age + highest_educ + sex_at_birth + site_id_l + genetic_pc_1 + genetic_pc_2 + genetic_pc_3 + genetic_pc_4 + genetic_pc_5 + genetic_pc_6 + genetic_pc_7 + genetic_pc_8 + genetic_pc_9 + genetic_pc_10	baseline	0.252057	0.130631	1.92953	460	93	0.00874534	0.0536649	1	Coffee consumption (ground coffee)	35324888	snpnet
Espresso Drinks	PGS001124	caff_intake_3_l ~ PGS001124_hmPOS_GRCh38_AVG + interview_age + highest_educ + sex_at_birth + site_id_l + genetic_pc_1 + genetic_pc_2 + genetic_pc_3 + genetic_pc_4 + genetic_pc_5 + genetic_pc_6 + genetic_pc_7 + genetic_pc_8 + genetic_pc_9 + genetic_pc_10	baseline	0.215167	0.210575	1.02181	460	30	0.00246804	0.306872	1	Coffee consumption (ground coffee)	35324888	snpnet
Tea	PGS001124	caff_intake_4_l ~ PGS001124_hmPOS_GRCh38_AVG + interview_age + highest_educ + sex_at_birth + site_id_l + genetic_pc_1 + genetic_pc_2 + genetic_pc_3 + genetic_pc_4 + genetic_pc_5 + genetic_pc_6 + genetic_pc_7 + genetic_pc_8 + genetic_pc_9 + genetic_pc_10	baseline	0.0416341	0.106218	0.39197	460	226	0.000363944	0.695081	1	Coffee consumption (ground coffee)	35324888	snpnet
Caffeinated Soda	PGS001124	caff_intake_6_l ~ PGS001124_hmPOS_GRCh38_AVG + interview_age + highest_educ + sex_at_birth + site_id_l + genetic_pc_1 + genetic_pc_2 + genetic_pc_3 + genetic_pc_4 + genetic_pc_5 + genetic_pc_6 + genetic_pc_7 + genetic_pc_8 + genetic_pc_9 + genetic_pc_10	baseline	-0.107963	0.116845	-0.923985	460	329	0.00201901	0.355494	1	Coffee consumption (ground coffee)	35324888	snpnet
Lifetime Alcohol	PGS001125	alc_comb_yn.cf ~ PGS001125_hmPOS_GRCh38_AVG + interview_age + highest_educ + sex_at_birth + site_id_l + genetic_pc_1 + genetic_pc_2 + genetic_pc_3 + genetic_pc_4 + genetic_pc_5 + genetic_pc_6 + genetic_pc_7 + genetic_pc_8 + genetic_pc_9 + genetic_pc_10	baseline	-0.198764	0.152693	-1.30173	460	63	0.00399933	0.19301	1	Coffee consumption (instant coffee)	35324888	snpnet
Coffee	PGS001125	caff_intake_1_l ~ PGS001125_hmPOS_GRCh38_AVG + interview_age + highest_educ + sex_at_birth + site_id_l + genetic_pc_1 + genetic_pc_2 + genetic_pc_3 + genetic_pc_4 + genetic_pc_5 + genetic_pc_6 + genetic_pc_7 + genetic_pc_8 + genetic_pc_9 + genetic_pc_10	baseline	-0.143496	0.128324	-1.11824	460	93	0.0029544	0.263466	1	Coffee consumption (instant coffee)	35324888	snpnet
Espresso Drinks	PGS001125	caff_intake_3_l ~ PGS001125_hmPOS_GRCh38_AVG + interview_age + highest_educ + sex_at_birth + site_id_l + genetic_pc_1 + genetic_pc_2 + genetic_pc_3 + genetic_pc_4 + genetic_pc_5 + genetic_pc_6 + genetic_pc_7 + genetic_pc_8 + genetic_pc_9 + genetic_pc_10	baseline	-0.238361	0.214749	-1.10995	460	30	0.00291091	0.26702	1	Coffee consumption (instant coffee)	35324888	snpnet
Tea	PGS001125	caff_intake_4_l ~ PGS001125_hmPOS_GRCh38_AVG + interview_age + highest_educ + sex_at_birth + site_id_l + genetic_pc_1 + genetic_pc_2 + genetic_pc_3 + genetic_pc_4 + genetic_pc_5 + genetic_pc_6 + genetic_pc_7 + genetic_pc_8 + genetic_pc_9 + genetic_pc_10	baseline	0.0460471	0.105426	0.436773	460	226	0.00045186	0.662276	1	Coffee consumption (instant coffee)	35324888	snpnet
Caffeinated Soda	PGS001125	caff_intake_6_l ~ PGS001125_hmPOS_GRCh38_AVG + interview_age + highest_educ + sex_at_birth + site_id_l + genetic_pc_1 + genetic_pc_2 + genetic_pc_3 + genetic_pc_4 + genetic_pc_5 + genetic_pc_6 + genetic_pc_7 + genetic_pc_8 + genetic_pc_9 + genetic_pc_10	baseline	-0.0434456	0.115609	-0.375798	460	329	0.000334542	0.707067	1	Coffee consumption (instant coffee)	35324888	snpnet
Lifetime Alcohol	PGS001126	alc_comb_yn.cf ~ PGS001126_hmPOS_GRCh38_AVG + interview_age + highest_educ + sex_at_birth + site_id_l + genetic_pc_1 + genetic_pc_2 + genetic_pc_3 + genetic_pc_4 + genetic_pc_5 + genetic_pc_6 + genetic_pc_7 + genetic_pc_8 + genetic_pc_9 + genetic_pc_10	baseline	-0.0184244	0.144025	-0.127925	460	63	3.87775e-05	0.898209	1	Coffee intake	35324888	snpnet
Coffee	PGS001126	caff_intake_1_l ~ PGS001126_hmPOS_GRCh38_AVG + interview_age + highest_educ + sex_at_birth + site_id_l + genetic_pc_1 + genetic_pc_2 + genetic_pc_3 + genetic_pc_4 + genetic_pc_5 + genetic_pc_6 + genetic_pc_7 + genetic_pc_8 + genetic_pc_9 + genetic_pc_10	baseline	0.11053	0.124006	0.891331	460	93	0.00187909	0.372752	1	Coffee intake	35324888	snpnet
Espresso Drinks	PGS001126	caff_intake_3_l ~ PGS001126_hmPOS_GRCh38_AVG + interview_age + highest_educ + sex_at_birth + site_id_l + genetic_pc_1 + genetic_pc_2 + genetic_pc_3 + genetic_pc_4 + genetic_pc_5 + genetic_pc_6 + genetic_pc_7 + genetic_pc_8 + genetic_pc_9 + genetic_pc_10	baseline	-0.131371	0.203812	-0.64457	460	30	0.000983558	0.519206	1	Coffee intake	35324888	snpnet
Tea	PGS001126	caff_intake_4_l ~ PGS001126_hmPOS_GRCh38_AVG + interview_age + highest_educ + sex_at_birth + site_id_l + genetic_pc_1 + genetic_pc_2 + genetic_pc_3 + genetic_pc_4 + genetic_pc_5 + genetic_pc_6 + genetic_pc_7 + genetic_pc_8 + genetic_pc_9 + genetic_pc_10	baseline	-0.00604233	0.105527	-0.0572588	460	226	7.76907e-06	0.954339	1	Coffee intake	35324888	snpnet
Caffeinated Soda	PGS001126	caff_intake_6_l ~ PGS001126_hmPOS_GRCh38_AVG + interview_age + highest_educ + sex_at_birth + site_id_l + genetic_pc_1 + genetic_pc_2 + genetic_pc_3 + genetic_pc_4 + genetic_pc_5 + genetic_pc_6 + genetic_pc_7 + genetic_pc_8 + genetic_pc_9 + genetic_pc_10	baseline	0.0535245	0.118079	0.453295	460	329	0.000486674	0.650336	1	Coffee intake	35324888	snpnet
Lifetime Alcohol	PGS002124	alc_comb_yn.cf ~ PGS002124_hmPOS_GRCh38_AVG + interview_age + highest_educ + sex_at_birth + site_id_l + genetic_pc_1 + genetic_pc_2 + genetic_pc_3 + genetic_pc_4 + genetic_pc_5 + genetic_pc_6 + genetic_pc_7 + genetic_pc_8 + genetic_pc_9 + genetic_pc_10	baseline	0.228227	0.156594	1.45744	460	63	0.00500829	0.144995	1	Ever addicted to any substance or behaviour	34995502	LDpred2 (bigsnpr)
Coffee	PGS002124	caff_intake_1_l ~ PGS002124_hmPOS_GRCh38_AVG + interview_age + highest_educ + sex_at_birth + site_id_l + genetic_pc_1 + genetic_pc_2 + genetic_pc_3 + genetic_pc_4 + genetic_pc_5 + genetic_pc_6 + genetic_pc_7 + genetic_pc_8 + genetic_pc_9 + genetic_pc_10	baseline	0.0995131	0.125854	0.790705	460	93	0.00147936	0.429116	1	Ever addicted to any substance or behaviour	34995502	LDpred2 (bigsnpr)
Espresso Drinks	PGS002124	caff_intake_3_l ~ PGS002124_hmPOS_GRCh38_AVG + interview_age + highest_educ + sex_at_birth + site_id_l + genetic_pc_1 + genetic_pc_2 + genetic_pc_3 + genetic_pc_4 + genetic_pc_5 + genetic_pc_6 + genetic_pc_7 + genetic_pc_8 + genetic_pc_9 + genetic_pc_10	baseline	0.415761	0.212839	1.95341	460	30	0.00896117	0.0507711	1	Ever addicted to any substance or behaviour	34995502	LDpred2 (bigsnpr)
Tea	PGS002124	caff_intake_4_l ~ PGS002124_hmPOS_GRCh38_AVG + interview_age + highest_educ + sex_at_birth + site_id_l + genetic_pc_1 + genetic_pc_2 + genetic_pc_3 + genetic_pc_4 + genetic_pc_5 + genetic_pc_6 + genetic_pc_7 + genetic_pc_8 + genetic_pc_9 + genetic_pc_10	baseline	-0.110268	0.105974	-1.04052	460	226	0.00255903	0.298099	1	Ever addicted to any substance or behaviour	34995502	LDpred2 (bigsnpr)
Caffeinated Soda	PGS002124	caff_intake_6_l ~ PGS002124_hmPOS_GRCh38_AVG + interview_age + highest_educ + sex_at_birth + site_id_l + genetic_pc_1 + genetic_pc_2 + genetic_pc_3 + genetic_pc_4 + genetic_pc_5 + genetic_pc_6 + genetic_pc_7 + genetic_pc_8 + genetic_pc_9 + genetic_pc_10	baseline	0.0489639	0.116833	0.419092	460	329	0.000416031	0.675149	1	Ever addicted to any substance or behaviour	34995502	LDpred2 (bigsnpr)
Lifetime Alcohol	PGS001118	alc_comb_yn.cf ~ PGS001118_hmPOS_GRCh38_AVG + interview_age + highest_educ + sex_at_birth + site_id_l + genetic_pc_1 + genetic_pc_2 + genetic_pc_3 + genetic_pc_4 + genetic_pc_5 + genetic_pc_6 + genetic_pc_7 + genetic_pc_8 + genetic_pc_9 + genetic_pc_10	baseline	-0.395967	0.154325	-2.56579	460	63	0.0153606	0.010294	1	Taking other prescription medications	35324888	snpnet
Coffee	PGS001118	caff_intake_1_l ~ PGS001118_hmPOS_GRCh38_AVG + interview_age + highest_educ + sex_at_birth + site_id_l + genetic_pc_1 + genetic_pc_2 + genetic_pc_3 + genetic_pc_4 + genetic_pc_5 + genetic_pc_6 + genetic_pc_7 + genetic_pc_8 + genetic_pc_9 + genetic_pc_10	baseline	-0.205631	0.129481	-1.58811	460	93	0.00594105	0.112261	1	Taking other prescription medications	35324888	snpnet
Espresso Drinks	PGS001118	caff_intake_3_l ~ PGS001118_hmPOS_GRCh38_AVG + interview_age + highest_educ + sex_at_birth + site_id_l + genetic_pc_1 + genetic_pc_2 + genetic_pc_3 + genetic_pc_4 + genetic_pc_5 + genetic_pc_6 + genetic_pc_7 + genetic_pc_8 + genetic_pc_9 + genetic_pc_10	baseline	-0.417844	0.221089	-1.88993	460	30	0.00839306	0.0587667	1	Taking other prescription medications	35324888	snpnet
Tea	PGS001118	caff_intake_4_l ~ PGS001118_hmPOS_GRCh38_AVG + interview_age + highest_educ + sex_at_birth + site_id_l + genetic_pc_1 + genetic_pc_2 + genetic_pc_3 + genetic_pc_4 + genetic_pc_5 + genetic_pc_6 + genetic_pc_7 + genetic_pc_8 + genetic_pc_9 + genetic_pc_10	baseline	-0.0391449	0.106786	-0.366572	460	226	0.000318323	0.713938	1	Taking other prescription medications	35324888	snpnet
Caffeinated Soda	PGS001118	caff_intake_6_l ~ PGS001118_hmPOS_GRCh38_AVG + interview_age + highest_educ + sex_at_birth + site_id_l + genetic_pc_1 + genetic_pc_2 + genetic_pc_3 + genetic_pc_4 + genetic_pc_5 + genetic_pc_6 + genetic_pc_7 + genetic_pc_8 + genetic_pc_9 + genetic_pc_10	baseline	-0.00352669	0.118404	-0.0297852	460	329	2.10227e-06	0.976238	1	Taking other prescription medications	35324888	snpnet
Lifetime Alcohol	PGS003361	alc_comb_yn.cf ~ PGS003361_hmPOS_GRCh38_AVG + interview_age + highest_educ + sex_at_birth + site_id_l + genetic_pc_1 + genetic_pc_2 + genetic_pc_3 + genetic_pc_4 + genetic_pc_5 + genetic_pc_6 + genetic_pc_7 + genetic_pc_8 + genetic_pc_9 + genetic_pc_10	baseline	-0.265582	0.158101	-1.67983	460	63	0.00664237	0.0929908	1	Age of smoking initiation	36477530	LDpred	African:100
Coffee	PGS003361	caff_intake_1_l ~ PGS003361_hmPOS_GRCh38_AVG + interview_age + highest_educ + sex_at_birth + site_id_l + genetic_pc_1 + genetic_pc_2 + genetic_pc_3 + genetic_pc_4 + genetic_pc_5 + genetic_pc_6 + genetic_pc_7 + genetic_pc_8 + genetic_pc_9 + genetic_pc_10	baseline	-0.137595	0.13215	-1.04121	460	93	0.0025624	0.29778	1	Age of smoking initiation	36477530	LDpred	African:100
Espresso Drinks	PGS003361	caff_intake_3_l ~ PGS003361_hmPOS_GRCh38_AVG + interview_age + highest_educ + sex_at_birth + site_id_l + genetic_pc_1 + genetic_pc_2 + genetic_pc_3 + genetic_pc_4 + genetic_pc_5 + genetic_pc_6 + genetic_pc_7 + genetic_pc_8 + genetic_pc_9 + genetic_pc_10	baseline	0.196894	0.225753	0.872165	460	30	0.00179929	0.383119	1	Age of smoking initiation	36477530	LDpred	African:100
Tea	PGS003361	caff_intake_4_l ~ PGS003361_hmPOS_GRCh38_AVG + interview_age + highest_educ + sex_at_birth + site_id_l + genetic_pc_1 + genetic_pc_2 + genetic_pc_3 + genetic_pc_4 + genetic_pc_5 + genetic_pc_6 + genetic_pc_7 + genetic_pc_8 + genetic_pc_9 + genetic_pc_10	baseline	0.0477423	0.111893	0.42668	460	226	0.000431225	0.669613	1	Age of smoking initiation	36477530	LDpred	African:100
Caffeinated Soda	PGS003361	caff_intake_6_l ~ PGS003361_hmPOS_GRCh38_AVG + interview_age + highest_educ + sex_at_birth + site_id_l + genetic_pc_1 + genetic_pc_2 + genetic_pc_3 + genetic_pc_4 + genetic_pc_5 + genetic_pc_6 + genetic_pc_7 + genetic_pc_8 + genetic_pc_9 + genetic_pc_10	baseline	0.00654257	0.121691	0.053764	460	329	6.84965e-06	0.957123	1	Age of smoking initiation	36477530	LDpred	African:100
Lifetime Alcohol	PGS001374	alc_comb_yn.cf ~ PGS001374_hmPOS_GRCh38_AVG + interview_age + highest_educ + sex_at_birth + site_id_l + genetic_pc_1 + genetic_pc_2 + genetic_pc_3 + genetic_pc_4 + genetic_pc_5 + genetic_pc_6 + genetic_pc_7 + genetic_pc_8 + genetic_pc_9 + genetic_pc_10	baseline	-0.132626	0.153097	-0.866293	460	63	0.00177519	0.38633	1	Age stopped smoking	35324888	snpnet
Coffee	PGS001374	caff_intake_1_l ~ PGS001374_hmPOS_GRCh38_AVG + interview_age + highest_educ + sex_at_birth + site_id_l + genetic_pc_1 + genetic_pc_2 + genetic_pc_3 + genetic_pc_4 + genetic_pc_5 + genetic_pc_6 + genetic_pc_7 + genetic_pc_8 + genetic_pc_9 + genetic_pc_10	baseline	-0.178922	0.127565	-1.40259	460	93	0.00464013	0.160739	1	Age stopped smoking	35324888	snpnet
Espresso Drinks	PGS001374	caff_intake_3_l ~ PGS001374_hmPOS_GRCh38_AVG + interview_age + highest_educ + sex_at_birth + site_id_l + genetic_pc_1 + genetic_pc_2 + genetic_pc_3 + genetic_pc_4 + genetic_pc_5 + genetic_pc_6 + genetic_pc_7 + genetic_pc_8 + genetic_pc_9 + genetic_pc_10	baseline	-0.249585	0.214618	-1.16293	460	30	0.0031945	0.244859	1	Age stopped smoking	35324888	snpnet
Tea	PGS001374	caff_intake_4_l ~ PGS001374_hmPOS_GRCh38_AVG + interview_age + highest_educ + sex_at_birth + site_id_l + genetic_pc_1 + genetic_pc_2 + genetic_pc_3 + genetic_pc_4 + genetic_pc_5 + genetic_pc_6 + genetic_pc_7 + genetic_pc_8 + genetic_pc_9 + genetic_pc_10	baseline	0.214989	0.108329	1.9846	460	226	0.00924697	0.0471888	1	Age stopped smoking	35324888	snpnet
Caffeinated Soda	PGS001374	caff_intake_6_l ~ PGS001374_hmPOS_GRCh38_AVG + interview_age + highest_educ + sex_at_birth + site_id_l + genetic_pc_1 + genetic_pc_2 + genetic_pc_3 + genetic_pc_4 + genetic_pc_5 + genetic_pc_6 + genetic_pc_7 + genetic_pc_8 + genetic_pc_9 + genetic_pc_10	baseline	-0.063368	0.116543	-0.543733	460	329	0.000700091	0.586625	1	Age stopped smoking	35324888	snpnet
Lifetime Alcohol	PGS003365	alc_comb_yn.cf ~ PGS003365_hmPOS_GRCh38_AVG + interview_age + highest_educ + sex_at_birth + site_id_l + genetic_pc_1 + genetic_pc_2 + genetic_pc_3 + genetic_pc_4 + genetic_pc_5 + genetic_pc_6 + genetic_pc_7 + genetic_pc_8 + genetic_pc_9 + genetic_pc_10	baseline	0.0774071	0.154502	0.501012	460	63	0.000594464	0.616363	1	Cigarettes smoked per day	36477530	LDpred	African:100
Coffee	PGS003365	caff_intake_1_l ~ PGS003365_hmPOS_GRCh38_AVG + interview_age + highest_educ + sex_at_birth + site_id_l + genetic_pc_1 + genetic_pc_2 + genetic_pc_3 + genetic_pc_4 + genetic_pc_5 + genetic_pc_6 + genetic_pc_7 + genetic_pc_8 + genetic_pc_9 + genetic_pc_10	baseline	-0.170632	0.125582	-1.35872	460	93	0.00435567	0.174234	1	Cigarettes smoked per day	36477530	LDpred	African:100
Espresso Drinks	PGS003365	caff_intake_3_l ~ PGS003365_hmPOS_GRCh38_AVG + interview_age + highest_educ + sex_at_birth + site_id_l + genetic_pc_1 + genetic_pc_2 + genetic_pc_3 + genetic_pc_4 + genetic_pc_5 + genetic_pc_6 + genetic_pc_7 + genetic_pc_8 + genetic_pc_9 + genetic_pc_10	baseline	-0.0721794	0.221259	-0.326222	460	30	0.000252118	0.744257	1	Cigarettes smoked per day	36477530	LDpred	African:100
Tea	PGS003365	caff_intake_4_l ~ PGS003365_hmPOS_GRCh38_AVG + interview_age + highest_educ + sex_at_birth + site_id_l + genetic_pc_1 + genetic_pc_2 + genetic_pc_3 + genetic_pc_4 + genetic_pc_5 + genetic_pc_6 + genetic_pc_7 + genetic_pc_8 + genetic_pc_9 + genetic_pc_10	baseline	0.055207	0.10445	0.528549	460	226	0.000661562	0.597118	1	Cigarettes smoked per day	36477530	LDpred	African:100
Caffeinated Soda	PGS003365	caff_intake_6_l ~ PGS003365_hmPOS_GRCh38_AVG + interview_age + highest_educ + sex_at_birth + site_id_l + genetic_pc_1 + genetic_pc_2 + genetic_pc_3 + genetic_pc_4 + genetic_pc_5 + genetic_pc_6 + genetic_pc_7 + genetic_pc_8 + genetic_pc_9 + genetic_pc_10	baseline	0.159349	0.118016	1.35023	460	329	0.00430162	0.176942	1	Cigarettes smoked per day	36477530	LDpred	African:100
Lifetime Alcohol	PGS001388	alc_comb_yn.cf ~ PGS001388_hmPOS_GRCh38_AVG + interview_age + highest_educ + sex_at_birth + site_id_l + genetic_pc_1 + genetic_pc_2 + genetic_pc_3 + genetic_pc_4 + genetic_pc_5 + genetic_pc_6 + genetic_pc_7 + genetic_pc_8 + genetic_pc_9 + genetic_pc_10	baseline	-10.3325	657.731	-0.0157094	460	63	5.84798e-07	0.987466	1	Difficulty not smoking for 1 day	35324888	snpnet
Coffee	PGS001388	caff_intake_1_l ~ PGS001388_hmPOS_GRCh38_AVG + interview_age + highest_educ + sex_at_birth + site_id_l + genetic_pc_1 + genetic_pc_2 + genetic_pc_3 + genetic_pc_4 + genetic_pc_5 + genetic_pc_6 + genetic_pc_7 + genetic_pc_8 + genetic_pc_9 + genetic_pc_10	baseline	-0.299254	0.33732	-0.887151	460	93	0.00186154	0.374998	1	Difficulty not smoking for 1 day	35324888	snpnet
Espresso Drinks	PGS001388	caff_intake_3_l ~ PGS001388_hmPOS_GRCh38_AVG + interview_age + highest_educ + sex_at_birth + site_id_l + genetic_pc_1 + genetic_pc_2 + genetic_pc_3 + genetic_pc_4 + genetic_pc_5 + genetic_pc_6 + genetic_pc_7 + genetic_pc_8 + genetic_pc_9 + genetic_pc_10	baseline	-0.654619	0.711908	-0.919528	460	30	0.00199963	0.357819	1	Difficulty not smoking for 1 day	35324888	snpnet
Tea	PGS001388	caff_intake_4_l ~ PGS001388_hmPOS_GRCh38_AVG + interview_age + highest_educ + sex_at_birth + site_id_l + genetic_pc_1 + genetic_pc_2 + genetic_pc_3 + genetic_pc_4 + genetic_pc_5 + genetic_pc_6 + genetic_pc_7 + genetic_pc_8 + genetic_pc_9 + genetic_pc_10	baseline	-0.458291	0.261872	-1.75006	460	226	0.0072053	0.0801082	1	Difficulty not smoking for 1 day	35324888	snpnet
Caffeinated Soda	PGS001388	caff_intake_6_l ~ PGS001388_hmPOS_GRCh38_AVG + interview_age + highest_educ + sex_at_birth + site_id_l + genetic_pc_1 + genetic_pc_2 + genetic_pc_3 + genetic_pc_4 + genetic_pc_5 + genetic_pc_6 + genetic_pc_7 + genetic_pc_8 + genetic_pc_9 + genetic_pc_10	baseline	-0.0108295	0.28172	-0.0384407	460	329	3.50162e-06	0.969336	1	Difficulty not smoking for 1 day	35324888	snpnet
Lifetime Alcohol	PGS002126	alc_comb_yn.cf ~ PGS002126_hmPOS_GRCh38_AVG + interview_age + highest_educ + sex_at_birth + site_id_l + genetic_pc_1 + genetic_pc_2 + genetic_pc_3 + genetic_pc_4 + genetic_pc_5 + genetic_pc_6 + genetic_pc_7 + genetic_pc_8 + genetic_pc_9 + genetic_pc_10	baseline	-0.271152	0.151139	-1.79405	460	63	0.00756935	0.0728046	1	Ever smoked	34995502	LDpred2 (bigsnpr)
Coffee	PGS002126	caff_intake_1_l ~ PGS002126_hmPOS_GRCh38_AVG + interview_age + highest_educ + sex_at_birth + site_id_l + genetic_pc_1 + genetic_pc_2 + genetic_pc_3 + genetic_pc_4 + genetic_pc_5 + genetic_pc_6 + genetic_pc_7 + genetic_pc_8 + genetic_pc_9 + genetic_pc_10	baseline	-0.131599	0.126208	-1.04272	460	93	0.00256982	0.29708	1	Ever smoked	34995502	LDpred2 (bigsnpr)
Espresso Drinks	PGS002126	caff_intake_3_l ~ PGS002126_hmPOS_GRCh38_AVG + interview_age + highest_educ + sex_at_birth + site_id_l + genetic_pc_1 + genetic_pc_2 + genetic_pc_3 + genetic_pc_4 + genetic_pc_5 + genetic_pc_6 + genetic_pc_7 + genetic_pc_8 + genetic_pc_9 + genetic_pc_10	baseline	0.132144	0.211655	0.624338	460	30	0.000922841	0.532405	1	Ever smoked	34995502	LDpred2 (bigsnpr)
Tea	PGS002126	caff_intake_4_l ~ PGS002126_hmPOS_GRCh38_AVG + interview_age + highest_educ + sex_at_birth + site_id_l + genetic_pc_1 + genetic_pc_2 + genetic_pc_3 + genetic_pc_4 + genetic_pc_5 + genetic_pc_6 + genetic_pc_7 + genetic_pc_8 + genetic_pc_9 + genetic_pc_10	baseline	0.037449	0.103591	0.361508	460	226	0.000309591	0.71772	1	Ever smoked	34995502	LDpred2 (bigsnpr)
Caffeinated Soda	PGS002126	caff_intake_6_l ~ PGS002126_hmPOS_GRCh38_AVG + interview_age + highest_educ + sex_at_birth + site_id_l + genetic_pc_1 + genetic_pc_2 + genetic_pc_3 + genetic_pc_4 + genetic_pc_5 + genetic_pc_6 + genetic_pc_7 + genetic_pc_8 + genetic_pc_9 + genetic_pc_10	baseline	-0.0472564	0.113535	-0.416228	460	329	0.000410366	0.677243	1	Ever smoked	34995502	LDpred2 (bigsnpr)
Lifetime Alcohol	PGS001139	alc_comb_yn.cf ~ PGS001139_hmPOS_GRCh38_AVG + interview_age + highest_educ + sex_at_birth + site_id_l + genetic_pc_1 + genetic_pc_2 + genetic_pc_3 + genetic_pc_4 + genetic_pc_5 + genetic_pc_6 + genetic_pc_7 + genetic_pc_8 + genetic_pc_9 + genetic_pc_10	baseline	0.0838748	0.145799	0.575275	460	63	0.000783607	0.565105	1	Light smokers, at least 100 smokes in lifetime	35324888	snpnet
Coffee	PGS001139	caff_intake_1_l ~ PGS001139_hmPOS_GRCh38_AVG + interview_age + highest_educ + sex_at_birth + site_id_l + genetic_pc_1 + genetic_pc_2 + genetic_pc_3 + genetic_pc_4 + genetic_pc_5 + genetic_pc_6 + genetic_pc_7 + genetic_pc_8 + genetic_pc_9 + genetic_pc_10	baseline	-0.069274	0.121618	-0.569605	460	93	0.000768247	0.568946	1	Light smokers, at least 100 smokes in lifetime	35324888	snpnet
Espresso Drinks	PGS001139	caff_intake_3_l ~ PGS001139_hmPOS_GRCh38_AVG + interview_age + highest_educ + sex_at_birth + site_id_l + genetic_pc_1 + genetic_pc_2 + genetic_pc_3 + genetic_pc_4 + genetic_pc_5 + genetic_pc_6 + genetic_pc_7 + genetic_pc_8 + genetic_pc_9 + genetic_pc_10	baseline	-0.175037	0.203392	-0.860589	460	30	0.00175193	0.389465	1	Light smokers, at least 100 smokes in lifetime	35324888	snpnet
Tea	PGS001139	caff_intake_4_l ~ PGS001139_hmPOS_GRCh38_AVG + interview_age + highest_educ + sex_at_birth + site_id_l + genetic_pc_1 + genetic_pc_2 + genetic_pc_3 + genetic_pc_4 + genetic_pc_5 + genetic_pc_6 + genetic_pc_7 + genetic_pc_8 + genetic_pc_9 + genetic_pc_10	baseline	0.129438	0.103149	1.25487	460	226	0.00371763	0.209527	1	Light smokers, at least 100 smokes in lifetime	35324888	snpnet
Caffeinated Soda	PGS001139	caff_intake_6_l ~ PGS001139_hmPOS_GRCh38_AVG + interview_age + highest_educ + sex_at_birth + site_id_l + genetic_pc_1 + genetic_pc_2 + genetic_pc_3 + genetic_pc_4 + genetic_pc_5 + genetic_pc_6 + genetic_pc_7 + genetic_pc_8 + genetic_pc_9 + genetic_pc_10	baseline	-0.0828703	0.113289	-0.731493	460	329	0.00126636	0.464478	1	Light smokers, at least 100 smokes in lifetime	35324888	snpnet
Lifetime Alcohol	PGS001127	alc_comb_yn.cf ~ PGS001127_hmPOS_GRCh38_AVG + interview_age + highest_educ + sex_at_birth + site_id_l + genetic_pc_1 + genetic_pc_2 + genetic_pc_3 + genetic_pc_4 + genetic_pc_5 + genetic_pc_6 + genetic_pc_7 + genetic_pc_8 + genetic_pc_9 + genetic_pc_10	baseline	0.158483	0.152697	1.03789	460	63	0.00254616	0.29932	1	Never Smoker	35324888	snpnet
Coffee	PGS001127	caff_intake_1_l ~ PGS001127_hmPOS_GRCh38_AVG + interview_age + highest_educ + sex_at_birth + site_id_l + genetic_pc_1 + genetic_pc_2 + genetic_pc_3 + genetic_pc_4 + genetic_pc_5 + genetic_pc_6 + genetic_pc_7 + genetic_pc_8 + genetic_pc_9 + genetic_pc_10	baseline	0.127887	0.126435	1.01149	460	93	0.00241856	0.311784	1	Never Smoker	35324888	snpnet
Espresso Drinks	PGS001127	caff_intake_3_l ~ PGS001127_hmPOS_GRCh38_AVG + interview_age + highest_educ + sex_at_birth + site_id_l + genetic_pc_1 + genetic_pc_2 + genetic_pc_3 + genetic_pc_4 + genetic_pc_5 + genetic_pc_6 + genetic_pc_7 + genetic_pc_8 + genetic_pc_9 + genetic_pc_10	baseline	-0.52033	0.218404	-2.38242	460	30	0.0132715	0.0171994	1	Never Smoker	35324888	snpnet
Tea	PGS001127	caff_intake_4_l ~ PGS001127_hmPOS_GRCh38_AVG + interview_age + highest_educ + sex_at_birth + site_id_l + genetic_pc_1 + genetic_pc_2 + genetic_pc_3 + genetic_pc_4 + genetic_pc_5 + genetic_pc_6 + genetic_pc_7 + genetic_pc_8 + genetic_pc_9 + genetic_pc_10	baseline	0.138273	0.107142	1.29055	460	226	0.00393124	0.196858	1	Never Smoker	35324888	snpnet
Caffeinated Soda	PGS001127	caff_intake_6_l ~ PGS001127_hmPOS_GRCh38_AVG + interview_age + highest_educ + sex_at_birth + site_id_l + genetic_pc_1 + genetic_pc_2 + genetic_pc_3 + genetic_pc_4 + genetic_pc_5 + genetic_pc_6 + genetic_pc_7 + genetic_pc_8 + genetic_pc_9 + genetic_pc_10	baseline	0.00269755	0.117506	0.0229566	460	329	1.24883e-06	0.981685	1	Never Smoker	35324888	snpnet
Lifetime Alcohol	PGS002233	alc_comb_yn.cf ~ PGS002233_hmPOS_GRCh38_AVG + interview_age + highest_educ + sex_at_birth + site_id_l + genetic_pc_1 + genetic_pc_2 + genetic_pc_3 + genetic_pc_4 + genetic_pc_5 + genetic_pc_6 + genetic_pc_7 + genetic_pc_8 + genetic_pc_9 + genetic_pc_10	baseline	-0.0109886	0.150108	-0.0732046	460	63	1.26987e-05	0.941643	1	Nicotine metabolite ratio	30442082	PRSice	European:100
Coffee	PGS002233	caff_intake_1_l ~ PGS002233_hmPOS_GRCh38_AVG + interview_age + highest_educ + sex_at_birth + site_id_l + genetic_pc_1 + genetic_pc_2 + genetic_pc_3 + genetic_pc_4 + genetic_pc_5 + genetic_pc_6 + genetic_pc_7 + genetic_pc_8 + genetic_pc_9 + genetic_pc_10	baseline	0.106972	0.121941	0.877247	460	93	0.00182029	0.380352	1	Nicotine metabolite ratio	30442082	PRSice	European:100
Espresso Drinks	PGS002233	caff_intake_3_l ~ PGS002233_hmPOS_GRCh38_AVG + interview_age + highest_educ + sex_at_birth + site_id_l + genetic_pc_1 + genetic_pc_2 + genetic_pc_3 + genetic_pc_4 + genetic_pc_5 + genetic_pc_6 + genetic_pc_7 + genetic_pc_8 + genetic_pc_9 + genetic_pc_10	baseline	0.244304	0.214507	1.13891	460	30	0.00306431	0.254741	1	Nicotine metabolite ratio	30442082	PRSice	European:100
Tea	PGS002233	caff_intake_4_l ~ PGS002233_hmPOS_GRCh38_AVG + interview_age + highest_educ + sex_at_birth + site_id_l + genetic_pc_1 + genetic_pc_2 + genetic_pc_3 + genetic_pc_4 + genetic_pc_5 + genetic_pc_6 + genetic_pc_7 + genetic_pc_8 + genetic_pc_9 + genetic_pc_10	baseline	0.119299	0.104115	1.14583	460	226	0.00310157	0.251864	1	Nicotine metabolite ratio	30442082	PRSice	European:100
Caffeinated Soda	PGS002233	caff_intake_6_l ~ PGS002233_hmPOS_GRCh38_AVG + interview_age + highest_educ + sex_at_birth + site_id_l + genetic_pc_1 + genetic_pc_2 + genetic_pc_3 + genetic_pc_4 + genetic_pc_5 + genetic_pc_6 + genetic_pc_7 + genetic_pc_8 + genetic_pc_9 + genetic_pc_10	baseline	-0.334272	0.119996	-2.78568	460	329	0.0180567	0.00534151	0.98818	Nicotine metabolite ratio	30442082	PRSice	European:100
Lifetime Alcohol	PGS001515	alc_comb_yn.cf ~ PGS001515_hmPOS_GRCh38_AVG + interview_age + highest_educ + sex_at_birth + site_id_l + genetic_pc_1 + genetic_pc_2 + genetic_pc_3 + genetic_pc_4 + genetic_pc_5 + genetic_pc_6 + genetic_pc_7 + genetic_pc_8 + genetic_pc_9 + genetic_pc_10	baseline	-0.411744	0.194622	-2.11561	460	63	0.0104949	0.0343778	1	Number of cigarettes currently smoked daily (current cigarette smokers)	35324888	snpnet
Coffee	PGS001515	caff_intake_1_l ~ PGS001515_hmPOS_GRCh38_AVG + interview_age + highest_educ + sex_at_birth + site_id_l + genetic_pc_1 + genetic_pc_2 + genetic_pc_3 + genetic_pc_4 + genetic_pc_5 + genetic_pc_6 + genetic_pc_7 + genetic_pc_8 + genetic_pc_9 + genetic_pc_10	baseline	-0.324725	0.157101	-2.06699	460	93	0.0100228	0.0387351	1	Number of cigarettes currently smoked daily (current cigarette smokers)	35324888	snpnet
Espresso Drinks	PGS001515	caff_intake_3_l ~ PGS001515_hmPOS_GRCh38_AVG + interview_age + highest_educ + sex_at_birth + site_id_l + genetic_pc_1 + genetic_pc_2 + genetic_pc_3 + genetic_pc_4 + genetic_pc_5 + genetic_pc_6 + genetic_pc_7 + genetic_pc_8 + genetic_pc_9 + genetic_pc_10	baseline	0.253907	0.244677	1.03772	460	30	0.00254533	0.299398	1	Number of cigarettes currently smoked daily (current cigarette smokers)	35324888	snpnet
Tea	PGS001515	caff_intake_4_l ~ PGS001515_hmPOS_GRCh38_AVG + interview_age + highest_educ + sex_at_birth + site_id_l + genetic_pc_1 + genetic_pc_2 + genetic_pc_3 + genetic_pc_4 + genetic_pc_5 + genetic_pc_6 + genetic_pc_7 + genetic_pc_8 + genetic_pc_9 + genetic_pc_10	baseline	-0.0930281	0.124947	-0.744538	460	226	0.00131187	0.456551	1	Number of cigarettes currently smoked daily (current cigarette smokers)	35324888	snpnet
Caffeinated Soda	PGS001515	caff_intake_6_l ~ PGS001515_hmPOS_GRCh38_AVG + interview_age + highest_educ + sex_at_birth + site_id_l + genetic_pc_1 + genetic_pc_2 + genetic_pc_3 + genetic_pc_4 + genetic_pc_5 + genetic_pc_6 + genetic_pc_7 + genetic_pc_8 + genetic_pc_9 + genetic_pc_10	baseline	-0.0673318	0.136465	-0.493401	460	329	0.000576551	0.621729	1	Number of cigarettes currently smoked daily (current cigarette smokers)	35324888	snpnet
Lifetime Alcohol	PGS001130	alc_comb_yn.cf ~ PGS001130_hmPOS_GRCh38_AVG + interview_age + highest_educ + sex_at_birth + site_id_l + genetic_pc_1 + genetic_pc_2 + genetic_pc_3 + genetic_pc_4 + genetic_pc_5 + genetic_pc_6 + genetic_pc_7 + genetic_pc_8 + genetic_pc_9 + genetic_pc_10	baseline	-0.0935088	0.156356	-0.59805	460	63	0.000846826	0.549807	1	Number of cigarettes previously smoked per day	35324888	snpnet
Coffee	PGS001130	caff_intake_1_l ~ PGS001130_hmPOS_GRCh38_AVG + interview_age + highest_educ + sex_at_birth + site_id_l + genetic_pc_1 + genetic_pc_2 + genetic_pc_3 + genetic_pc_4 + genetic_pc_5 + genetic_pc_6 + genetic_pc_7 + genetic_pc_8 + genetic_pc_9 + genetic_pc_10	baseline	0.0200338	0.127707	0.156874	460	93	5.83126e-05	0.875344	1	Number of cigarettes previously smoked per day	35324888	snpnet
Espresso Drinks	PGS001130	caff_intake_3_l ~ PGS001130_hmPOS_GRCh38_AVG + interview_age + highest_educ + sex_at_birth + site_id_l + genetic_pc_1 + genetic_pc_2 + genetic_pc_3 + genetic_pc_4 + genetic_pc_5 + genetic_pc_6 + genetic_pc_7 + genetic_pc_8 + genetic_pc_9 + genetic_pc_10	baseline	-0.0976232	0.209592	-0.465778	460	30	0.000513833	0.641375	1	Number of cigarettes previously smoked per day	35324888	snpnet
Tea	PGS001130	caff_intake_4_l ~ PGS001130_hmPOS_GRCh38_AVG + interview_age + highest_educ + sex_at_birth + site_id_l + genetic_pc_1 + genetic_pc_2 + genetic_pc_3 + genetic_pc_4 + genetic_pc_5 + genetic_pc_6 + genetic_pc_7 + genetic_pc_8 + genetic_pc_9 + genetic_pc_10	baseline	-0.149026	0.106116	-1.40436	460	226	0.00465181	0.160211	1	Number of cigarettes previously smoked per day	35324888	snpnet
Caffeinated Soda	PGS001130	caff_intake_6_l ~ PGS001130_hmPOS_GRCh38_AVG + interview_age + highest_educ + sex_at_birth + site_id_l + genetic_pc_1 + genetic_pc_2 + genetic_pc_3 + genetic_pc_4 + genetic_pc_5 + genetic_pc_6 + genetic_pc_7 + genetic_pc_8 + genetic_pc_9 + genetic_pc_10	baseline	-0.189922	0.114216	-1.66283	460	329	0.00650952	0.0963456	1	Number of cigarettes previously smoked per day	35324888	snpnet
Lifetime Alcohol	PGS001046	alc_comb_yn.cf ~ PGS001046_hmPOS_GRCh38_AVG + interview_age + highest_educ + sex_at_birth + site_id_l + genetic_pc_1 + genetic_pc_2 + genetic_pc_3 + genetic_pc_4 + genetic_pc_5 + genetic_pc_6 + genetic_pc_7 + genetic_pc_8 + genetic_pc_9 + genetic_pc_10	baseline	-0.150009	0.150608	-0.996024	460	63	0.00234535	0.319239	1	Past tobacco smoking (Smoked at least once)	35324888	snpnet
Coffee	PGS001046	caff_intake_1_l ~ PGS001046_hmPOS_GRCh38_AVG + interview_age + highest_educ + sex_at_birth + site_id_l + genetic_pc_1 + genetic_pc_2 + genetic_pc_3 + genetic_pc_4 + genetic_pc_5 + genetic_pc_6 + genetic_pc_7 + genetic_pc_8 + genetic_pc_9 + genetic_pc_10	baseline	0.126456	0.128204	0.986366	460	93	0.00230019	0.323953	1	Past tobacco smoking (Smoked at least once)	35324888	snpnet
Espresso Drinks	PGS001046	caff_intake_3_l ~ PGS001046_hmPOS_GRCh38_AVG + interview_age + highest_educ + sex_at_birth + site_id_l + genetic_pc_1 + genetic_pc_2 + genetic_pc_3 + genetic_pc_4 + genetic_pc_5 + genetic_pc_6 + genetic_pc_7 + genetic_pc_8 + genetic_pc_9 + genetic_pc_10	baseline	-0.0251854	0.215541	-0.116847	460	30	3.23525e-05	0.906981	1	Past tobacco smoking (Smoked at least once)	35324888	snpnet
Tea	PGS001046	caff_intake_4_l ~ PGS001046_hmPOS_GRCh38_AVG + interview_age + highest_educ + sex_at_birth + site_id_l + genetic_pc_1 + genetic_pc_2 + genetic_pc_3 + genetic_pc_4 + genetic_pc_5 + genetic_pc_6 + genetic_pc_7 + genetic_pc_8 + genetic_pc_9 + genetic_pc_10	baseline	0.0319715	0.107167	0.298333	460	226	0.000210862	0.765449	1	Past tobacco smoking (Smoked at least once)	35324888	snpnet
Caffeinated Soda	PGS001046	caff_intake_6_l ~ PGS001046_hmPOS_GRCh38_AVG + interview_age + highest_educ + sex_at_birth + site_id_l + genetic_pc_1 + genetic_pc_2 + genetic_pc_3 + genetic_pc_4 + genetic_pc_5 + genetic_pc_6 + genetic_pc_7 + genetic_pc_8 + genetic_pc_9 + genetic_pc_10	baseline	0.0198837	0.118695	0.167519	460	329	6.64948e-05	0.866962	1	Past tobacco smoking (Smoked at least once)	35324888	snpnet
Lifetime Alcohol	PGS001047	alc_comb_yn.cf ~ PGS001047_hmPOS_GRCh38_AVG + interview_age + highest_educ + sex_at_birth + site_id_l + genetic_pc_1 + genetic_pc_2 + genetic_pc_3 + genetic_pc_4 + genetic_pc_5 + genetic_pc_6 + genetic_pc_7 + genetic_pc_8 + genetic_pc_9 + genetic_pc_10	baseline	0.00801842	0.151473	0.0529364	460	63	6.64039e-06	0.957783	1	Past tobacco smoking (Smoked occasionally)	35324888	snpnet
Coffee	PGS001047	caff_intake_1_l ~ PGS001047_hmPOS_GRCh38_AVG + interview_age + highest_educ + sex_at_birth + site_id_l + genetic_pc_1 + genetic_pc_2 + genetic_pc_3 + genetic_pc_4 + genetic_pc_5 + genetic_pc_6 + genetic_pc_7 + genetic_pc_8 + genetic_pc_9 + genetic_pc_10	baseline	-0.0268973	0.126485	-0.212652	460	93	0.000107147	0.831599	1	Past tobacco smoking (Smoked occasionally)	35324888	snpnet
Espresso Drinks	PGS001047	caff_intake_3_l ~ PGS001047_hmPOS_GRCh38_AVG + interview_age + highest_educ + sex_at_birth + site_id_l + genetic_pc_1 + genetic_pc_2 + genetic_pc_3 + genetic_pc_4 + genetic_pc_5 + genetic_pc_6 + genetic_pc_7 + genetic_pc_8 + genetic_pc_9 + genetic_pc_10	baseline	0.0591085	0.20281	0.291448	460	30	0.000201243	0.770709	1	Past tobacco smoking (Smoked occasionally)	35324888	snpnet
Tea	PGS001047	caff_intake_4_l ~ PGS001047_hmPOS_GRCh38_AVG + interview_age + highest_educ + sex_at_birth + site_id_l + genetic_pc_1 + genetic_pc_2 + genetic_pc_3 + genetic_pc_4 + genetic_pc_5 + genetic_pc_6 + genetic_pc_7 + genetic_pc_8 + genetic_pc_9 + genetic_pc_10	baseline	0.170243	0.107849	1.57854	460	226	0.00587004	0.114442	1	Past tobacco smoking (Smoked occasionally)	35324888	snpnet
Caffeinated Soda	PGS001047	caff_intake_6_l ~ PGS001047_hmPOS_GRCh38_AVG + interview_age + highest_educ + sex_at_birth + site_id_l + genetic_pc_1 + genetic_pc_2 + genetic_pc_3 + genetic_pc_4 + genetic_pc_5 + genetic_pc_6 + genetic_pc_7 + genetic_pc_8 + genetic_pc_9 + genetic_pc_10	baseline	-0.141633	0.118704	-1.19316	460	329	0.00336219	0.232807	1	Past tobacco smoking (Smoked occasionally)	35324888	snpnet
Lifetime Alcohol	PGS001128	alc_comb_yn.cf ~ PGS001128_hmPOS_GRCh38_AVG + interview_age + highest_educ + sex_at_birth + site_id_l + genetic_pc_1 + genetic_pc_2 + genetic_pc_3 + genetic_pc_4 + genetic_pc_5 + genetic_pc_6 + genetic_pc_7 + genetic_pc_8 + genetic_pc_9 + genetic_pc_10	baseline	-0.0654517	0.143972	-0.454613	460	63	0.000489506	0.649388	1	Previous Smoker	35324888	snpnet
Coffee	PGS001128	caff_intake_1_l ~ PGS001128_hmPOS_GRCh38_AVG + interview_age + highest_educ + sex_at_birth + site_id_l + genetic_pc_1 + genetic_pc_2 + genetic_pc_3 + genetic_pc_4 + genetic_pc_5 + genetic_pc_6 + genetic_pc_7 + genetic_pc_8 + genetic_pc_9 + genetic_pc_10	baseline	-0.0470503	0.123618	-0.38061	460	93	0.000343162	0.703493	1	Previous Smoker	35324888	snpnet
Espresso Drinks	PGS001128	caff_intake_3_l ~ PGS001128_hmPOS_GRCh38_AVG + interview_age + highest_educ + sex_at_birth + site_id_l + genetic_pc_1 + genetic_pc_2 + genetic_pc_3 + genetic_pc_4 + genetic_pc_5 + genetic_pc_6 + genetic_pc_7 + genetic_pc_8 + genetic_pc_9 + genetic_pc_10	baseline	0.351903	0.216079	1.62858	460	30	0.00624576	0.103402	1	Previous Smoker	35324888	snpnet
Tea	PGS001128	caff_intake_4_l ~ PGS001128_hmPOS_GRCh38_AVG + interview_age + highest_educ + sex_at_birth + site_id_l + genetic_pc_1 + genetic_pc_2 + genetic_pc_3 + genetic_pc_4 + genetic_pc_5 + genetic_pc_6 + genetic_pc_7 + genetic_pc_8 + genetic_pc_9 + genetic_pc_10	baseline	-0.0306763	0.104725	-0.292923	460	226	0.000203286	0.769581	1	Previous Smoker	35324888	snpnet
Caffeinated Soda	PGS001128	caff_intake_6_l ~ PGS001128_hmPOS_GRCh38_AVG + interview_age + highest_educ + sex_at_birth + site_id_l + genetic_pc_1 + genetic_pc_2 + genetic_pc_3 + genetic_pc_4 + genetic_pc_5 + genetic_pc_6 + genetic_pc_7 + genetic_pc_8 + genetic_pc_9 + genetic_pc_10	baseline	-0.117351	0.114787	-1.02233	460	329	0.00247058	0.306623	1	Previous Smoker	35324888	snpnet
Lifetime Alcohol	PGS003369	alc_comb_yn.cf ~ PGS003369_hmPOS_GRCh38_AVG + interview_age + highest_educ + sex_at_birth + site_id_l + genetic_pc_1 + genetic_pc_2 + genetic_pc_3 + genetic_pc_4 + genetic_pc_5 + genetic_pc_6 + genetic_pc_7 + genetic_pc_8 + genetic_pc_9 + genetic_pc_10	baseline	-0.0364986	0.16143	-0.226096	460	63	0.000121121	0.821127	1	Smoking cessation	36477530	LDpred	African:100
Coffee	PGS003369	caff_intake_1_l ~ PGS003369_hmPOS_GRCh38_AVG + interview_age + highest_educ + sex_at_birth + site_id_l + genetic_pc_1 + genetic_pc_2 + genetic_pc_3 + genetic_pc_4 + genetic_pc_5 + genetic_pc_6 + genetic_pc_7 + genetic_pc_8 + genetic_pc_9 + genetic_pc_10	baseline	0.0679439	0.132855	0.511413	460	93	0.000619386	0.609062	1	Smoking cessation	36477530	LDpred	African:100
Espresso Drinks	PGS003369	caff_intake_3_l ~ PGS003369_hmPOS_GRCh38_AVG + interview_age + highest_educ + sex_at_birth + site_id_l + genetic_pc_1 + genetic_pc_2 + genetic_pc_3 + genetic_pc_4 + genetic_pc_5 + genetic_pc_6 + genetic_pc_7 + genetic_pc_8 + genetic_pc_9 + genetic_pc_10	baseline	-0.153103	0.224941	-0.680638	460	30	0.00109659	0.4961	1	Smoking cessation	36477530	LDpred	African:100
Tea	PGS003369	caff_intake_4_l ~ PGS003369_hmPOS_GRCh38_AVG + interview_age + highest_educ + sex_at_birth + site_id_l + genetic_pc_1 + genetic_pc_2 + genetic_pc_3 + genetic_pc_4 + genetic_pc_5 + genetic_pc_6 + genetic_pc_7 + genetic_pc_8 + genetic_pc_9 + genetic_pc_10	baseline	-0.0428056	0.11173	-0.383115	460	226	0.000347692	0.701634	1	Smoking cessation	36477530	LDpred	African:100
Caffeinated Soda	PGS003369	caff_intake_6_l ~ PGS003369_hmPOS_GRCh38_AVG + interview_age + highest_educ + sex_at_birth + site_id_l + genetic_pc_1 + genetic_pc_2 + genetic_pc_3 + genetic_pc_4 + genetic_pc_5 + genetic_pc_6 + genetic_pc_7 + genetic_pc_8 + genetic_pc_9 + genetic_pc_10	baseline	-0.052452	0.121902	-0.430281	460	329	0.000438532	0.666991	1	Smoking cessation	36477530	LDpred	African:100
Lifetime Alcohol	PGS003357	alc_comb_yn.cf ~ PGS003357_hmPOS_GRCh38_AVG + interview_age + highest_educ + sex_at_birth + site_id_l + genetic_pc_1 + genetic_pc_2 + genetic_pc_3 + genetic_pc_4 + genetic_pc_5 + genetic_pc_6 + genetic_pc_7 + genetic_pc_8 + genetic_pc_9 + genetic_pc_10	baseline	-0.0190171	0.200474	-0.0948604	460	63	2.1323e-05	0.924426	1	Smoking initiation	36477530	LDpred	African:100
Coffee	PGS003357	caff_intake_1_l ~ PGS003357_hmPOS_GRCh38_AVG + interview_age + highest_educ + sex_at_birth + site_id_l + genetic_pc_1 + genetic_pc_2 + genetic_pc_3 + genetic_pc_4 + genetic_pc_5 + genetic_pc_6 + genetic_pc_7 + genetic_pc_8 + genetic_pc_9 + genetic_pc_10	baseline	0.146602	0.164784	0.889661	460	93	0.00187207	0.373648	1	Smoking initiation	36477530	LDpred	African:100
Espresso Drinks	PGS003357	caff_intake_3_l ~ PGS003357_hmPOS_GRCh38_AVG + interview_age + highest_educ + sex_at_birth + site_id_l + genetic_pc_1 + genetic_pc_2 + genetic_pc_3 + genetic_pc_4 + genetic_pc_5 + genetic_pc_6 + genetic_pc_7 + genetic_pc_8 + genetic_pc_9 + genetic_pc_10	baseline	-0.150525	0.280953	-0.535765	460	30	0.000679737	0.592121	1	Smoking initiation	36477530	LDpred	African:100
Tea	PGS003357	caff_intake_4_l ~ PGS003357_hmPOS_GRCh38_AVG + interview_age + highest_educ + sex_at_birth + site_id_l + genetic_pc_1 + genetic_pc_2 + genetic_pc_3 + genetic_pc_4 + genetic_pc_5 + genetic_pc_6 + genetic_pc_7 + genetic_pc_8 + genetic_pc_9 + genetic_pc_10	baseline	0.100965	0.139924	0.721574	460	226	0.00123229	0.470556	1	Smoking initiation	36477530	LDpred	African:100
Caffeinated Soda	PGS003357	caff_intake_6_l ~ PGS003357_hmPOS_GRCh38_AVG + interview_age + highest_educ + sex_at_birth + site_id_l + genetic_pc_1 + genetic_pc_2 + genetic_pc_3 + genetic_pc_4 + genetic_pc_5 + genetic_pc_6 + genetic_pc_7 + genetic_pc_8 + genetic_pc_9 + genetic_pc_10	baseline	0.17363	0.152632	1.13757	460	329	0.00305715	0.255298	1	Smoking initiation	36477530	LDpred	African:100
Lifetime Alcohol	PGS002348	alc_comb_yn.cf ~ PGS002348_hmPOS_GRCh38_AVG + interview_age + highest_educ + sex_at_birth + site_id_l + genetic_pc_1 + genetic_pc_2 + genetic_pc_3 + genetic_pc_4 + genetic_pc_5 + genetic_pc_6 + genetic_pc_7 + genetic_pc_8 + genetic_pc_9 + genetic_pc_10	baseline	-0.197501	0.149511	-1.32098	460	63	0.00411801	0.186508	1	Smoking status	35393596	BOLT-LMM	European:100
Coffee	PGS002348	caff_intake_1_l ~ PGS002348_hmPOS_GRCh38_AVG + interview_age + highest_educ + sex_at_birth + site_id_l + genetic_pc_1 + genetic_pc_2 + genetic_pc_3 + genetic_pc_4 + genetic_pc_5 + genetic_pc_6 + genetic_pc_7 + genetic_pc_8 + genetic_pc_9 + genetic_pc_10	baseline	-0.114642	0.122092	-0.938982	460	93	0.00208495	0.34774	1	Smoking status	35393596	BOLT-LMM	European:100
Espresso Drinks	PGS002348	caff_intake_3_l ~ PGS002348_hmPOS_GRCh38_AVG + interview_age + highest_educ + sex_at_birth + site_id_l + genetic_pc_1 + genetic_pc_2 + genetic_pc_3 + genetic_pc_4 + genetic_pc_5 + genetic_pc_6 + genetic_pc_7 + genetic_pc_8 + genetic_pc_9 + genetic_pc_10	baseline	0.241149	0.209628	1.15036	460	30	0.00312607	0.249994	1	Smoking status	35393596	BOLT-LMM	European:100
Tea	PGS002348	caff_intake_4_l ~ PGS002348_hmPOS_GRCh38_AVG + interview_age + highest_educ + sex_at_birth + site_id_l + genetic_pc_1 + genetic_pc_2 + genetic_pc_3 + genetic_pc_4 + genetic_pc_5 + genetic_pc_6 + genetic_pc_7 + genetic_pc_8 + genetic_pc_9 + genetic_pc_10	baseline	-0.102613	0.103303	-0.993322	460	226	0.00233267	0.320553	1	Smoking status	35393596	BOLT-LMM	European:100
Caffeinated Soda	PGS002348	caff_intake_6_l ~ PGS002348_hmPOS_GRCh38_AVG + interview_age + highest_educ + sex_at_birth + site_id_l + genetic_pc_1 + genetic_pc_2 + genetic_pc_3 + genetic_pc_4 + genetic_pc_5 + genetic_pc_6 + genetic_pc_7 + genetic_pc_8 + genetic_pc_9 + genetic_pc_10	baseline	-0.226981	0.116215	-1.9531	460	329	0.0089584	0.0508072	1	Smoking status	35393596	BOLT-LMM	European:100
Lifetime Alcohol	PGS001129	alc_comb_yn.cf ~ PGS001129_hmPOS_GRCh38_AVG + interview_age + highest_educ + sex_at_birth + site_id_l + genetic_pc_1 + genetic_pc_2 + genetic_pc_3 + genetic_pc_4 + genetic_pc_5 + genetic_pc_6 + genetic_pc_7 + genetic_pc_8 + genetic_pc_9 + genetic_pc_10	baseline	-0.250791	0.16134	-1.55443	460	63	0.00569309	0.120083	1	Smoking status (ever vs never smokers)	35324888	snpnet
Coffee	PGS001129	caff_intake_1_l ~ PGS001129_hmPOS_GRCh38_AVG + interview_age + highest_educ + sex_at_birth + site_id_l + genetic_pc_1 + genetic_pc_2 + genetic_pc_3 + genetic_pc_4 + genetic_pc_5 + genetic_pc_6 + genetic_pc_7 + genetic_pc_8 + genetic_pc_9 + genetic_pc_10	baseline	-0.14117	0.131201	-1.07598	460	93	0.00273592	0.281938	1	Smoking status (ever vs never smokers)	35324888	snpnet
Espresso Drinks	PGS001129	caff_intake_3_l ~ PGS001129_hmPOS_GRCh38_AVG + interview_age + highest_educ + sex_at_birth + site_id_l + genetic_pc_1 + genetic_pc_2 + genetic_pc_3 + genetic_pc_4 + genetic_pc_5 + genetic_pc_6 + genetic_pc_7 + genetic_pc_8 + genetic_pc_9 + genetic_pc_10	baseline	-0.0112083	0.217283	-0.051584	460	30	6.30542e-06	0.95886	1	Smoking status (ever vs never smokers)	35324888	snpnet
Tea	PGS001129	caff_intake_4_l ~ PGS001129_hmPOS_GRCh38_AVG + interview_age + highest_educ + sex_at_birth + site_id_l + genetic_pc_1 + genetic_pc_2 + genetic_pc_3 + genetic_pc_4 + genetic_pc_5 + genetic_pc_6 + genetic_pc_7 + genetic_pc_8 + genetic_pc_9 + genetic_pc_10	baseline	0.0875487	0.110834	0.789907	460	226	0.00147638	0.429582	1	Smoking status (ever vs never smokers)	35324888	snpnet
Caffeinated Soda	PGS001129	caff_intake_6_l ~ PGS001129_hmPOS_GRCh38_AVG + interview_age + highest_educ + sex_at_birth + site_id_l + genetic_pc_1 + genetic_pc_2 + genetic_pc_3 + genetic_pc_4 + genetic_pc_5 + genetic_pc_6 + genetic_pc_7 + genetic_pc_8 + genetic_pc_9 + genetic_pc_10	baseline	0.0716913	0.121295	0.59105	460	329	0.000827136	0.554487	1	Smoking status (ever vs never smokers)	35324888	snpnet
Lifetime Alcohol	PGS001532	alc_comb_yn.cf ~ PGS001532_hmPOS_GRCh38_AVG + interview_age + highest_educ + sex_at_birth + site_id_l + genetic_pc_1 + genetic_pc_2 + genetic_pc_3 + genetic_pc_4 + genetic_pc_5 + genetic_pc_6 + genetic_pc_7 + genetic_pc_8 + genetic_pc_9 + genetic_pc_10	baseline	0.34373	0.159407	2.15631	460	63	0.0108981	0.0310595	1	Time from waking to first cigarette	35324888	snpnet
Coffee	PGS001532	caff_intake_1_l ~ PGS001532_hmPOS_GRCh38_AVG + interview_age + highest_educ + sex_at_birth + site_id_l + genetic_pc_1 + genetic_pc_2 + genetic_pc_3 + genetic_pc_4 + genetic_pc_5 + genetic_pc_6 + genetic_pc_7 + genetic_pc_8 + genetic_pc_9 + genetic_pc_10	baseline	0.0987715	0.125243	0.788638	460	93	0.00147165	0.430324	1	Time from waking to first cigarette	35324888	snpnet
Espresso Drinks	PGS001532	caff_intake_3_l ~ PGS001532_hmPOS_GRCh38_AVG + interview_age + highest_educ + sex_at_birth + site_id_l + genetic_pc_1 + genetic_pc_2 + genetic_pc_3 + genetic_pc_4 + genetic_pc_5 + genetic_pc_6 + genetic_pc_7 + genetic_pc_8 + genetic_pc_9 + genetic_pc_10	baseline	0.257785	0.213335	1.20836	460	30	0.00344809	0.22691	1	Time from waking to first cigarette	35324888	snpnet
Tea	PGS001532	caff_intake_4_l ~ PGS001532_hmPOS_GRCh38_AVG + interview_age + highest_educ + sex_at_birth + site_id_l + genetic_pc_1 + genetic_pc_2 + genetic_pc_3 + genetic_pc_4 + genetic_pc_5 + genetic_pc_6 + genetic_pc_7 + genetic_pc_8 + genetic_pc_9 + genetic_pc_10	baseline	0.0819886	0.104729	0.782864	460	226	0.00145021	0.433707	1	Time from waking to first cigarette	35324888	snpnet
Caffeinated Soda	PGS001532	caff_intake_6_l ~ PGS001532_hmPOS_GRCh38_AVG + interview_age + highest_educ + sex_at_birth + site_id_l + genetic_pc_1 + genetic_pc_2 + genetic_pc_3 + genetic_pc_4 + genetic_pc_5 + genetic_pc_6 + genetic_pc_7 + genetic_pc_8 + genetic_pc_9 + genetic_pc_10	baseline	-0.035042	0.114706	-0.305494	460	329	0.000221104	0.75999	1	Time from waking to first cigarette	35324888	snpnet
Lifetime Alcohol	PGS002037	alc_comb_yn.cf ~ PGS002037_hmPOS_GRCh38_AVG + interview_age + highest_educ + sex_at_birth + site_id_l + genetic_pc_1 + genetic_pc_2 + genetic_pc_3 + genetic_pc_4 + genetic_pc_5 + genetic_pc_6 + genetic_pc_7 + genetic_pc_8 + genetic_pc_9 + genetic_pc_10	baseline	-0.111041	0.14779	-0.751346	460	63	0.00133594	0.452445	1	Tobacco use disorder	34995502	LDpred2 (bigsnpr)
Coffee	PGS002037	caff_intake_1_l ~ PGS002037_hmPOS_GRCh38_AVG + interview_age + highest_educ + sex_at_birth + site_id_l + genetic_pc_1 + genetic_pc_2 + genetic_pc_3 + genetic_pc_4 + genetic_pc_5 + genetic_pc_6 + genetic_pc_7 + genetic_pc_8 + genetic_pc_9 + genetic_pc_10	baseline	-0.205415	0.126924	-1.61841	460	93	0.00616844	0.105575	1	Tobacco use disorder	34995502	LDpred2 (bigsnpr)
Espresso Drinks	PGS002037	caff_intake_3_l ~ PGS002037_hmPOS_GRCh38_AVG + interview_age + highest_educ + sex_at_birth + site_id_l + genetic_pc_1 + genetic_pc_2 + genetic_pc_3 + genetic_pc_4 + genetic_pc_5 + genetic_pc_6 + genetic_pc_7 + genetic_pc_8 + genetic_pc_9 + genetic_pc_10	baseline	0.0297149	0.213859	0.138946	460	30	4.57469e-05	0.889493	1	Tobacco use disorder	34995502	LDpred2 (bigsnpr)
Tea	PGS002037	caff_intake_4_l ~ PGS002037_hmPOS_GRCh38_AVG + interview_age + highest_educ + sex_at_birth + site_id_l + genetic_pc_1 + genetic_pc_2 + genetic_pc_3 + genetic_pc_4 + genetic_pc_5 + genetic_pc_6 + genetic_pc_7 + genetic_pc_8 + genetic_pc_9 + genetic_pc_10	baseline	-0.0264276	0.106893	-0.247235	460	226	0.000144826	0.804726	1	Tobacco use disorder	34995502	LDpred2 (bigsnpr)
Caffeinated Soda	PGS002037	caff_intake_6_l ~ PGS002037_hmPOS_GRCh38_AVG + interview_age + highest_educ + sex_at_birth + site_id_l + genetic_pc_1 + genetic_pc_2 + genetic_pc_3 + genetic_pc_4 + genetic_pc_5 + genetic_pc_6 + genetic_pc_7 + genetic_pc_8 + genetic_pc_9 + genetic_pc_10	baseline	0.104328	0.116499	0.895521	460	329	0.00189677	0.370509	1	Tobacco use disorder	34995502	LDpred2 (bigsnpr)
Lifetime Alcohol	PGS002839	alc_comb_yn.cf ~ PGS002839_hmPOS_GRCh38_AVG + interview_age + highest_educ + sex_at_birth + site_id_l + genetic_pc_1 + genetic_pc_2 + genetic_pc_3 + genetic_pc_4 + genetic_pc_5 + genetic_pc_6 + genetic_pc_7 + genetic_pc_8 + genetic_pc_9 + genetic_pc_10	second_year	0.199394	0.125177	1.5929	505	91	0.00540389	0.111183	1	Alcohol consumption	36152628	PRS-CS	European:100
Coffee	PGS002839	caff_intake_1_l ~ PGS002839_hmPOS_GRCh38_AVG + interview_age + highest_educ + sex_at_birth + site_id_l + genetic_pc_1 + genetic_pc_2 + genetic_pc_3 + genetic_pc_4 + genetic_pc_5 + genetic_pc_6 + genetic_pc_7 + genetic_pc_8 + genetic_pc_9 + genetic_pc_10	second_year	-0.0556973	0.118364	-0.470559	505	115	0.000473921	0.637956	1	Alcohol consumption	36152628	PRS-CS	European:100
Espresso Drinks	PGS002839	caff_intake_3_l ~ PGS002839_hmPOS_GRCh38_AVG + interview_age + highest_educ + sex_at_birth + site_id_l + genetic_pc_1 + genetic_pc_2 + genetic_pc_3 + genetic_pc_4 + genetic_pc_5 + genetic_pc_6 + genetic_pc_7 + genetic_pc_8 + genetic_pc_9 + genetic_pc_10	second_year	0.0767986	0.145404	0.528175	505	60	0.000597007	0.597378	1	Alcohol consumption	36152628	PRS-CS	European:100
Tea	PGS002839	caff_intake_4_l ~ PGS002839_hmPOS_GRCh38_AVG + interview_age + highest_educ + sex_at_birth + site_id_l + genetic_pc_1 + genetic_pc_2 + genetic_pc_3 + genetic_pc_4 + genetic_pc_5 + genetic_pc_6 + genetic_pc_7 + genetic_pc_8 + genetic_pc_9 + genetic_pc_10	second_year	-0.109339	0.104265	-1.04866	505	165	0.00234926	0.294334	1	Alcohol consumption	36152628	PRS-CS	European:100
Caffeinated Soda	PGS002839	caff_intake_6_l ~ PGS002839_hmPOS_GRCh38_AVG + interview_age + highest_educ + sex_at_birth + site_id_l + genetic_pc_1 + genetic_pc_2 + genetic_pc_3 + genetic_pc_4 + genetic_pc_5 + genetic_pc_6 + genetic_pc_7 + genetic_pc_8 + genetic_pc_9 + genetic_pc_10	second_year	0.207791	0.0999308	2.07935	505	309	0.00917355	0.0375849	1	Alcohol consumption	36152628	PRS-CS	European:100
Lifetime Alcohol	PGS000203	alc_comb_yn.cf ~ PGS000203_hmPOS_GRCh38_AVG + interview_age + highest_educ + sex_at_birth + site_id_l + genetic_pc_1 + genetic_pc_2 + genetic_pc_3 + genetic_pc_4 + genetic_pc_5 + genetic_pc_6 + genetic_pc_7 + genetic_pc_8 + genetic_pc_9 + genetic_pc_10	second_year	0.168796	0.127793	1.32086	505	91	0.00372199	0.186549	1	Alcohol consumption (drinks per week)	32555147	PRS-CS	European:100
Coffee	PGS000203	caff_intake_1_l ~ PGS000203_hmPOS_GRCh38_AVG + interview_age + highest_educ + sex_at_birth + site_id_l + genetic_pc_1 + genetic_pc_2 + genetic_pc_3 + genetic_pc_4 + genetic_pc_5 + genetic_pc_6 + genetic_pc_7 + genetic_pc_8 + genetic_pc_9 + genetic_pc_10	second_year	-0.125268	0.117274	-1.06816	505	115	0.00243722	0.285449	1	Alcohol consumption (drinks per week)	32555147	PRS-CS	European:100
Espresso Drinks	PGS000203	caff_intake_3_l ~ PGS000203_hmPOS_GRCh38_AVG + interview_age + highest_educ + sex_at_birth + site_id_l + genetic_pc_1 + genetic_pc_2 + genetic_pc_3 + genetic_pc_4 + genetic_pc_5 + genetic_pc_6 + genetic_pc_7 + genetic_pc_8 + genetic_pc_9 + genetic_pc_10	second_year	0.0100149	0.145275	0.0689375	505	60	1.01763e-05	0.945039	1	Alcohol consumption (drinks per week)	32555147	PRS-CS	European:100
Tea	PGS000203	caff_intake_4_l ~ PGS000203_hmPOS_GRCh38_AVG + interview_age + highest_educ + sex_at_birth + site_id_l + genetic_pc_1 + genetic_pc_2 + genetic_pc_3 + genetic_pc_4 + genetic_pc_5 + genetic_pc_6 + genetic_pc_7 + genetic_pc_8 + genetic_pc_9 + genetic_pc_10	second_year	-0.0122563	0.104072	-0.117768	505	165	2.96977e-05	0.906252	1	Alcohol consumption (drinks per week)	32555147	PRS-CS	European:100
Caffeinated Soda	PGS000203	caff_intake_6_l ~ PGS000203_hmPOS_GRCh38_AVG + interview_age + highest_educ + sex_at_birth + site_id_l + genetic_pc_1 + genetic_pc_2 + genetic_pc_3 + genetic_pc_4 + genetic_pc_5 + genetic_pc_6 + genetic_pc_7 + genetic_pc_8 + genetic_pc_9 + genetic_pc_10	second_year	0.244409	0.101293	2.4129	505	309	0.0123134	0.0158263	1	Alcohol consumption (drinks per week)	32555147	PRS-CS	European:100
Lifetime Alcohol	PGS002115	alc_comb_yn.cf ~ PGS002115_hmPOS_GRCh38_AVG + interview_age + highest_educ + sex_at_birth + site_id_l + genetic_pc_1 + genetic_pc_2 + genetic_pc_3 + genetic_pc_4 + genetic_pc_5 + genetic_pc_6 + genetic_pc_7 + genetic_pc_8 + genetic_pc_9 + genetic_pc_10	second_year	0.0134481	0.125905	0.106811	505	91	2.4429e-05	0.914939	1	Alcohol drinker status	34995502	LDpred2 (bigsnpr)
Coffee	PGS002115	caff_intake_1_l ~ PGS002115_hmPOS_GRCh38_AVG + interview_age + highest_educ + sex_at_birth + site_id_l + genetic_pc_1 + genetic_pc_2 + genetic_pc_3 + genetic_pc_4 + genetic_pc_5 + genetic_pc_6 + genetic_pc_7 + genetic_pc_8 + genetic_pc_9 + genetic_pc_10	second_year	-0.240077	0.118275	-2.02983	505	115	0.00874556	0.0423738	1	Alcohol drinker status	34995502	LDpred2 (bigsnpr)
Espresso Drinks	PGS002115	caff_intake_3_l ~ PGS002115_hmPOS_GRCh38_AVG + interview_age + highest_educ + sex_at_birth + site_id_l + genetic_pc_1 + genetic_pc_2 + genetic_pc_3 + genetic_pc_4 + genetic_pc_5 + genetic_pc_6 + genetic_pc_7 + genetic_pc_8 + genetic_pc_9 + genetic_pc_10	second_year	-0.254735	0.149455	-1.70443	505	60	0.00618225	0.0883013	1	Alcohol drinker status	34995502	LDpred2 (bigsnpr)
Tea	PGS002115	caff_intake_4_l ~ PGS002115_hmPOS_GRCh38_AVG + interview_age + highest_educ + sex_at_birth + site_id_l + genetic_pc_1 + genetic_pc_2 + genetic_pc_3 + genetic_pc_4 + genetic_pc_5 + genetic_pc_6 + genetic_pc_7 + genetic_pc_8 + genetic_pc_9 + genetic_pc_10	second_year	-0.0454106	0.104189	-0.435848	505	165	0.000406608	0.662947	1	Alcohol drinker status	34995502	LDpred2 (bigsnpr)
Caffeinated Soda	PGS002115	caff_intake_6_l ~ PGS002115_hmPOS_GRCh38_AVG + interview_age + highest_educ + sex_at_birth + site_id_l + genetic_pc_1 + genetic_pc_2 + genetic_pc_3 + genetic_pc_4 + genetic_pc_5 + genetic_pc_6 + genetic_pc_7 + genetic_pc_8 + genetic_pc_9 + genetic_pc_10	second_year	0.129586	0.101763	1.27341	505	309	0.00346031	0.202872	1	Alcohol drinker status	34995502	LDpred2 (bigsnpr)
Lifetime Alcohol	PGS002152	alc_comb_yn.cf ~ PGS002152_hmPOS_GRCh38_AVG + interview_age + highest_educ + sex_at_birth + site_id_l + genetic_pc_1 + genetic_pc_2 + genetic_pc_3 + genetic_pc_4 + genetic_pc_5 + genetic_pc_6 + genetic_pc_7 + genetic_pc_8 + genetic_pc_9 + genetic_pc_10	second_year	-0.346493	0.129186	-2.68212	505	91	0.0151706	0.00731561	1	Alcohol intake frequency	34995502	LDpred2 (bigsnpr)
Coffee	PGS002152	caff_intake_1_l ~ PGS002152_hmPOS_GRCh38_AVG + interview_age + highest_educ + sex_at_birth + site_id_l + genetic_pc_1 + genetic_pc_2 + genetic_pc_3 + genetic_pc_4 + genetic_pc_5 + genetic_pc_6 + genetic_pc_7 + genetic_pc_8 + genetic_pc_9 + genetic_pc_10	second_year	0.140042	0.119473	1.17217	505	115	0.00293352	0.241129	1	Alcohol intake frequency	34995502	LDpred2 (bigsnpr)
Espresso Drinks	PGS002152	caff_intake_3_l ~ PGS002152_hmPOS_GRCh38_AVG + interview_age + highest_educ + sex_at_birth + site_id_l + genetic_pc_1 + genetic_pc_2 + genetic_pc_3 + genetic_pc_4 + genetic_pc_5 + genetic_pc_6 + genetic_pc_7 + genetic_pc_8 + genetic_pc_9 + genetic_pc_10	second_year	0.0394151	0.143555	0.274563	505	60	0.000161398	0.783652	1	Alcohol intake frequency	34995502	LDpred2 (bigsnpr)
Tea	PGS002152	caff_intake_4_l ~ PGS002152_hmPOS_GRCh38_AVG + interview_age + highest_educ + sex_at_birth + site_id_l + genetic_pc_1 + genetic_pc_2 + genetic_pc_3 + genetic_pc_4 + genetic_pc_5 + genetic_pc_6 + genetic_pc_7 + genetic_pc_8 + genetic_pc_9 + genetic_pc_10	second_year	-0.0150975	0.103458	-0.145929	505	165	4.55979e-05	0.883978	1	Alcohol intake frequency	34995502	LDpred2 (bigsnpr)
Caffeinated Soda	PGS002152	caff_intake_6_l ~ PGS002152_hmPOS_GRCh38_AVG + interview_age + highest_educ + sex_at_birth + site_id_l + genetic_pc_1 + genetic_pc_2 + genetic_pc_3 + genetic_pc_4 + genetic_pc_5 + genetic_pc_6 + genetic_pc_7 + genetic_pc_8 + genetic_pc_9 + genetic_pc_10	second_year	-0.184668	0.10002	-1.84631	505	309	0.00724659	0.0648472	1	Alcohol intake frequency	34995502	LDpred2 (bigsnpr)
Lifetime Alcohol	PGS002738	alc_comb_yn.cf ~ PGS002738_hmPOS_GRCh38_AVG + interview_age + highest_educ + sex_at_birth + site_id_l + genetic_pc_1 + genetic_pc_2 + genetic_pc_3 + genetic_pc_4 + genetic_pc_5 + genetic_pc_6 + genetic_pc_7 + genetic_pc_8 + genetic_pc_9 + genetic_pc_10	second_year	0.327884	0.129649	2.52902	505	91	0.0135108	0.0114381	1	Alcohol use disorder	35267208	PRS-CS	European:81.7|African:14.3|Hispanic or Latin American:3.6|East Asian:0.3|South Asian:0.05
Coffee	PGS002738	caff_intake_1_l ~ PGS002738_hmPOS_GRCh38_AVG + interview_age + highest_educ + sex_at_birth + site_id_l + genetic_pc_1 + genetic_pc_2 + genetic_pc_3 + genetic_pc_4 + genetic_pc_5 + genetic_pc_6 + genetic_pc_7 + genetic_pc_8 + genetic_pc_9 + genetic_pc_10	second_year	-0.147216	0.118614	-1.24113	505	115	0.00328768	0.214556	1	Alcohol use disorder	35267208	PRS-CS	European:81.7|African:14.3|Hispanic or Latin American:3.6|East Asian:0.3|South Asian:0.05
Espresso Drinks	PGS002738	caff_intake_3_l ~ PGS002738_hmPOS_GRCh38_AVG + interview_age + highest_educ + sex_at_birth + site_id_l + genetic_pc_1 + genetic_pc_2 + genetic_pc_3 + genetic_pc_4 + genetic_pc_5 + genetic_pc_6 + genetic_pc_7 + genetic_pc_8 + genetic_pc_9 + genetic_pc_10	second_year	-0.110006	0.147048	-0.748097	505	60	0.00119696	0.454402	1	Alcohol use disorder	35267208	PRS-CS	European:81.7|African:14.3|Hispanic or Latin American:3.6|East Asian:0.3|South Asian:0.05
Tea	PGS002738	caff_intake_4_l ~ PGS002738_hmPOS_GRCh38_AVG + interview_age + highest_educ + sex_at_birth + site_id_l + genetic_pc_1 + genetic_pc_2 + genetic_pc_3 + genetic_pc_4 + genetic_pc_5 + genetic_pc_6 + genetic_pc_7 + genetic_pc_8 + genetic_pc_9 + genetic_pc_10	second_year	-0.101547	0.104124	-0.975251	505	165	0.00203251	0.329436	1	Alcohol use disorder	35267208	PRS-CS	European:81.7|African:14.3|Hispanic or Latin American:3.6|East Asian:0.3|South Asian:0.05
Caffeinated Soda	PGS002738	caff_intake_6_l ~ PGS002738_hmPOS_GRCh38_AVG + interview_age + highest_educ + sex_at_birth + site_id_l + genetic_pc_1 + genetic_pc_2 + genetic_pc_3 + genetic_pc_4 + genetic_pc_5 + genetic_pc_6 + genetic_pc_7 + genetic_pc_8 + genetic_pc_9 + genetic_pc_10	second_year	0.0746487	0.100148	0.745385	505	309	0.00118831	0.456039	1	Alcohol use disorder	35267208	PRS-CS	European:81.7|African:14.3|Hispanic or Latin American:3.6|East Asian:0.3|South Asian:0.05
Lifetime Alcohol	PGS001088	alc_comb_yn.cf ~ PGS001088_hmPOS_GRCh38_AVG + interview_age + highest_educ + sex_at_birth + site_id_l + genetic_pc_1 + genetic_pc_2 + genetic_pc_3 + genetic_pc_4 + genetic_pc_5 + genetic_pc_6 + genetic_pc_7 + genetic_pc_8 + genetic_pc_9 + genetic_pc_10	second_year	0.0120357	0.126884	0.0948559	505	91	1.92665e-05	0.924429	1	Average weekly alcohol consumption (beer and cider)	35324888	snpnet
Coffee	PGS001088	caff_intake_1_l ~ PGS001088_hmPOS_GRCh38_AVG + interview_age + highest_educ + sex_at_birth + site_id_l + genetic_pc_1 + genetic_pc_2 + genetic_pc_3 + genetic_pc_4 + genetic_pc_5 + genetic_pc_6 + genetic_pc_7 + genetic_pc_8 + genetic_pc_9 + genetic_pc_10	second_year	0.00724854	0.115209	0.0629163	505	115	8.47628e-06	0.949833	1	Average weekly alcohol consumption (beer and cider)	35324888	snpnet
Espresso Drinks	PGS001088	caff_intake_3_l ~ PGS001088_hmPOS_GRCh38_AVG + interview_age + highest_educ + sex_at_birth + site_id_l + genetic_pc_1 + genetic_pc_2 + genetic_pc_3 + genetic_pc_4 + genetic_pc_5 + genetic_pc_6 + genetic_pc_7 + genetic_pc_8 + genetic_pc_9 + genetic_pc_10	second_year	-0.128734	0.146469	-0.878915	505	60	0.00165142	0.379448	1	Average weekly alcohol consumption (beer and cider)	35324888	snpnet
Tea	PGS001088	caff_intake_4_l ~ PGS001088_hmPOS_GRCh38_AVG + interview_age + highest_educ + sex_at_birth + site_id_l + genetic_pc_1 + genetic_pc_2 + genetic_pc_3 + genetic_pc_4 + genetic_pc_5 + genetic_pc_6 + genetic_pc_7 + genetic_pc_8 + genetic_pc_9 + genetic_pc_10	second_year	0.0454269	0.103397	0.439346	505	165	0.000413159	0.660411	1	Average weekly alcohol consumption (beer and cider)	35324888	snpnet
Caffeinated Soda	PGS001088	caff_intake_6_l ~ PGS001088_hmPOS_GRCh38_AVG + interview_age + highest_educ + sex_at_birth + site_id_l + genetic_pc_1 + genetic_pc_2 + genetic_pc_3 + genetic_pc_4 + genetic_pc_5 + genetic_pc_6 + genetic_pc_7 + genetic_pc_8 + genetic_pc_9 + genetic_pc_10	second_year	0.0496586	0.100411	0.494553	505	309	0.000523458	0.620915	1	Average weekly alcohol consumption (beer and cider)	35324888	snpnet
Lifetime Alcohol	PGS002913	alc_comb_yn.cf ~ PGS002913_hmPOS_GRCh38_AVG + interview_age + highest_educ + sex_at_birth + site_id_l + genetic_pc_1 + genetic_pc_2 + genetic_pc_3 + genetic_pc_4 + genetic_pc_5 + genetic_pc_6 + genetic_pc_7 + genetic_pc_8 + genetic_pc_9 + genetic_pc_10	second_year	0.0487329	0.130414	0.373678	505	91	0.000298915	0.708644	1	Drinking Status	36152628	PRS-CS	European:100
Coffee	PGS002913	caff_intake_1_l ~ PGS002913_hmPOS_GRCh38_AVG + interview_age + highest_educ + sex_at_birth + site_id_l + genetic_pc_1 + genetic_pc_2 + genetic_pc_3 + genetic_pc_4 + genetic_pc_5 + genetic_pc_6 + genetic_pc_7 + genetic_pc_8 + genetic_pc_9 + genetic_pc_10	second_year	-0.308939	0.12313	-2.50905	505	115	0.013301	0.0121058	1	Drinking Status	36152628	PRS-CS	European:100
Espresso Drinks	PGS002913	caff_intake_3_l ~ PGS002913_hmPOS_GRCh38_AVG + interview_age + highest_educ + sex_at_birth + site_id_l + genetic_pc_1 + genetic_pc_2 + genetic_pc_3 + genetic_pc_4 + genetic_pc_5 + genetic_pc_6 + genetic_pc_7 + genetic_pc_8 + genetic_pc_9 + genetic_pc_10	second_year	-0.213899	0.15085	-1.41796	505	60	0.00428693	0.156202	1	Drinking Status	36152628	PRS-CS	European:100
Tea	PGS002913	caff_intake_4_l ~ PGS002913_hmPOS_GRCh38_AVG + interview_age + highest_educ + sex_at_birth + site_id_l + genetic_pc_1 + genetic_pc_2 + genetic_pc_3 + genetic_pc_4 + genetic_pc_5 + genetic_pc_6 + genetic_pc_7 + genetic_pc_8 + genetic_pc_9 + genetic_pc_10	second_year	0.127292	0.106729	1.19266	505	165	0.00303667	0.233001	1	Drinking Status	36152628	PRS-CS	European:100
Caffeinated Soda	PGS002913	caff_intake_6_l ~ PGS002913_hmPOS_GRCh38_AVG + interview_age + highest_educ + sex_at_birth + site_id_l + genetic_pc_1 + genetic_pc_2 + genetic_pc_3 + genetic_pc_4 + genetic_pc_5 + genetic_pc_6 + genetic_pc_7 + genetic_pc_8 + genetic_pc_9 + genetic_pc_10	second_year	-0.0246313	0.10205	-0.241366	505	309	0.000124733	0.809271	1	Drinking Status	36152628	PRS-CS	European:100
Lifetime Alcohol	PGS003373	alc_comb_yn.cf ~ PGS003373_hmPOS_GRCh38_AVG + interview_age + highest_educ + sex_at_birth + site_id_l + genetic_pc_1 + genetic_pc_2 + genetic_pc_3 + genetic_pc_4 + genetic_pc_5 + genetic_pc_6 + genetic_pc_7 + genetic_pc_8 + genetic_pc_9 + genetic_pc_10	second_year	-0.04967	0.126171	-0.39367	505	91	0.000331745	0.693824	1	Drinks per week	36477530	LDpred	African:100
Coffee	PGS003373	caff_intake_1_l ~ PGS003373_hmPOS_GRCh38_AVG + interview_age + highest_educ + sex_at_birth + site_id_l + genetic_pc_1 + genetic_pc_2 + genetic_pc_3 + genetic_pc_4 + genetic_pc_5 + genetic_pc_6 + genetic_pc_7 + genetic_pc_8 + genetic_pc_9 + genetic_pc_10	second_year	-0.113283	0.119687	-0.946491	505	115	0.00191462	0.343898	1	Drinks per week	36477530	LDpred	African:100
Espresso Drinks	PGS003373	caff_intake_3_l ~ PGS003373_hmPOS_GRCh38_AVG + interview_age + highest_educ + sex_at_birth + site_id_l + genetic_pc_1 + genetic_pc_2 + genetic_pc_3 + genetic_pc_4 + genetic_pc_5 + genetic_pc_6 + genetic_pc_7 + genetic_pc_8 + genetic_pc_9 + genetic_pc_10	second_year	0.0169191	0.147019	0.115081	505	60	2.83581e-05	0.908381	1	Drinks per week	36477530	LDpred	African:100
Tea	PGS003373	caff_intake_4_l ~ PGS003373_hmPOS_GRCh38_AVG + interview_age + highest_educ + sex_at_birth + site_id_l + genetic_pc_1 + genetic_pc_2 + genetic_pc_3 + genetic_pc_4 + genetic_pc_5 + genetic_pc_6 + genetic_pc_7 + genetic_pc_8 + genetic_pc_9 + genetic_pc_10	second_year	-0.0131187	0.104248	-0.125842	505	165	3.39093e-05	0.899857	1	Drinks per week	36477530	LDpred	African:100
Caffeinated Soda	PGS003373	caff_intake_6_l ~ PGS003373_hmPOS_GRCh38_AVG + interview_age + highest_educ + sex_at_birth + site_id_l + genetic_pc_1 + genetic_pc_2 + genetic_pc_3 + genetic_pc_4 + genetic_pc_5 + genetic_pc_6 + genetic_pc_7 + genetic_pc_8 + genetic_pc_9 + genetic_pc_10	second_year	-0.00431646	0.101205	-0.0426507	505	309	3.89524e-06	0.96598	1	Drinks per week	36477530	LDpred	African:100
Lifetime Alcohol	PGS001394	alc_comb_yn.cf ~ PGS001394_hmPOS_GRCh38_AVG + interview_age + highest_educ + sex_at_birth + site_id_l + genetic_pc_1 + genetic_pc_2 + genetic_pc_3 + genetic_pc_4 + genetic_pc_5 + genetic_pc_6 + genetic_pc_7 + genetic_pc_8 + genetic_pc_9 + genetic_pc_10	second_year	-0.210096	0.128936	-1.62946	505	91	0.00565341	0.103215	1	Freq. of drinking alcohol	35324888	snpnet
Coffee	PGS001394	caff_intake_1_l ~ PGS001394_hmPOS_GRCh38_AVG + interview_age + highest_educ + sex_at_birth + site_id_l + genetic_pc_1 + genetic_pc_2 + genetic_pc_3 + genetic_pc_4 + genetic_pc_5 + genetic_pc_6 + genetic_pc_7 + genetic_pc_8 + genetic_pc_9 + genetic_pc_10	second_year	-0.0360205	0.119761	-0.30077	505	115	0.000193672	0.76359	1	Freq. of drinking alcohol	35324888	snpnet
Espresso Drinks	PGS001394	caff_intake_3_l ~ PGS001394_hmPOS_GRCh38_AVG + interview_age + highest_educ + sex_at_birth + site_id_l + genetic_pc_1 + genetic_pc_2 + genetic_pc_3 + genetic_pc_4 + genetic_pc_5 + genetic_pc_6 + genetic_pc_7 + genetic_pc_8 + genetic_pc_9 + genetic_pc_10	second_year	0.114634	0.153579	0.746414	505	60	0.00119159	0.455417	1	Freq. of drinking alcohol	35324888	snpnet
Tea	PGS001394	caff_intake_4_l ~ PGS001394_hmPOS_GRCh38_AVG + interview_age + highest_educ + sex_at_birth + site_id_l + genetic_pc_1 + genetic_pc_2 + genetic_pc_3 + genetic_pc_4 + genetic_pc_5 + genetic_pc_6 + genetic_pc_7 + genetic_pc_8 + genetic_pc_9 + genetic_pc_10	second_year	-0.0297561	0.104528	-0.284671	505	165	0.000173498	0.775896	1	Freq. of drinking alcohol	35324888	snpnet
Caffeinated Soda	PGS001394	caff_intake_6_l ~ PGS001394_hmPOS_GRCh38_AVG + interview_age + highest_educ + sex_at_birth + site_id_l + genetic_pc_1 + genetic_pc_2 + genetic_pc_3 + genetic_pc_4 + genetic_pc_5 + genetic_pc_6 + genetic_pc_7 + genetic_pc_8 + genetic_pc_9 + genetic_pc_10	second_year	0.174668	0.104027	1.67906	505	309	0.0060007	0.0931401	1	Freq. of drinking alcohol	35324888	snpnet
Lifetime Alcohol	PGS001085	alc_comb_yn.cf ~ PGS001085_hmPOS_GRCh38_AVG + interview_age + highest_educ + sex_at_birth + site_id_l + genetic_pc_1 + genetic_pc_2 + genetic_pc_3 + genetic_pc_4 + genetic_pc_5 + genetic_pc_6 + genetic_pc_7 + genetic_pc_8 + genetic_pc_9 + genetic_pc_10	second_year	-0.00756049	0.125639	-0.0601762	505	91	7.75405e-06	0.952015	1	Increased alcohol consumption, versus 10 years ago	35324888	snpnet
Coffee	PGS001085	caff_intake_1_l ~ PGS001085_hmPOS_GRCh38_AVG + interview_age + highest_educ + sex_at_birth + site_id_l + genetic_pc_1 + genetic_pc_2 + genetic_pc_3 + genetic_pc_4 + genetic_pc_5 + genetic_pc_6 + genetic_pc_7 + genetic_pc_8 + genetic_pc_9 + genetic_pc_10	second_year	0.069271	0.117871	0.587682	505	115	0.000739005	0.556745	1	Increased alcohol consumption, versus 10 years ago	35324888	snpnet
Espresso Drinks	PGS001085	caff_intake_3_l ~ PGS001085_hmPOS_GRCh38_AVG + interview_age + highest_educ + sex_at_birth + site_id_l + genetic_pc_1 + genetic_pc_2 + genetic_pc_3 + genetic_pc_4 + genetic_pc_5 + genetic_pc_6 + genetic_pc_7 + genetic_pc_8 + genetic_pc_9 + genetic_pc_10	second_year	0.0719176	0.150473	0.477943	505	60	0.000488903	0.632691	1	Increased alcohol consumption, versus 10 years ago	35324888	snpnet
Tea	PGS001085	caff_intake_4_l ~ PGS001085_hmPOS_GRCh38_AVG + interview_age + highest_educ + sex_at_birth + site_id_l + genetic_pc_1 + genetic_pc_2 + genetic_pc_3 + genetic_pc_4 + genetic_pc_5 + genetic_pc_6 + genetic_pc_7 + genetic_pc_8 + genetic_pc_9 + genetic_pc_10	second_year	0.137225	0.104908	1.30805	505	165	0.00365041	0.190857	1	Increased alcohol consumption, versus 10 years ago	35324888	snpnet
Caffeinated Soda	PGS001085	caff_intake_6_l ~ PGS001085_hmPOS_GRCh38_AVG + interview_age + highest_educ + sex_at_birth + site_id_l + genetic_pc_1 + genetic_pc_2 + genetic_pc_3 + genetic_pc_4 + genetic_pc_5 + genetic_pc_6 + genetic_pc_7 + genetic_pc_8 + genetic_pc_9 + genetic_pc_10	second_year	-0.057313	0.102693	-0.558102	505	309	0.000666531	0.576775	1	Increased alcohol consumption, versus 10 years ago	35324888	snpnet
Lifetime Alcohol	PGS000202	alc_comb_yn.cf ~ PGS000202_hmPOS_GRCh38_AVG + interview_age + highest_educ + sex_at_birth + site_id_l + genetic_pc_1 + genetic_pc_2 + genetic_pc_3 + genetic_pc_4 + genetic_pc_5 + genetic_pc_6 + genetic_pc_7 + genetic_pc_8 + genetic_pc_9 + genetic_pc_10	second_year	0.262301	0.124528	2.10636	505	91	0.00941115	0.0351729	1	Problematic Alcohol Use	32555147	PRS-CS	European:100
Coffee	PGS000202	caff_intake_1_l ~ PGS000202_hmPOS_GRCh38_AVG + interview_age + highest_educ + sex_at_birth + site_id_l + genetic_pc_1 + genetic_pc_2 + genetic_pc_3 + genetic_pc_4 + genetic_pc_5 + genetic_pc_6 + genetic_pc_7 + genetic_pc_8 + genetic_pc_9 + genetic_pc_10	second_year	-0.0420814	0.118262	-0.355831	505	115	0.000271053	0.721967	1	Problematic Alcohol Use	32555147	PRS-CS	European:100
Espresso Drinks	PGS000202	caff_intake_3_l ~ PGS000202_hmPOS_GRCh38_AVG + interview_age + highest_educ + sex_at_birth + site_id_l + genetic_pc_1 + genetic_pc_2 + genetic_pc_3 + genetic_pc_4 + genetic_pc_5 + genetic_pc_6 + genetic_pc_7 + genetic_pc_8 + genetic_pc_9 + genetic_pc_10	second_year	-0.198595	0.14764	-1.34513	505	60	0.0038595	0.178584	1	Problematic Alcohol Use	32555147	PRS-CS	European:100
Tea	PGS000202	caff_intake_4_l ~ PGS000202_hmPOS_GRCh38_AVG + interview_age + highest_educ + sex_at_birth + site_id_l + genetic_pc_1 + genetic_pc_2 + genetic_pc_3 + genetic_pc_4 + genetic_pc_5 + genetic_pc_6 + genetic_pc_7 + genetic_pc_8 + genetic_pc_9 + genetic_pc_10	second_year	-0.0643093	0.10267	-0.626371	505	165	0.000839425	0.531072	1	Problematic Alcohol Use	32555147	PRS-CS	European:100
Caffeinated Soda	PGS000202	caff_intake_6_l ~ PGS000202_hmPOS_GRCh38_AVG + interview_age + highest_educ + sex_at_birth + site_id_l + genetic_pc_1 + genetic_pc_2 + genetic_pc_3 + genetic_pc_4 + genetic_pc_5 + genetic_pc_6 + genetic_pc_7 + genetic_pc_8 + genetic_pc_9 + genetic_pc_10	second_year	0.195728	0.100163	1.95411	505	309	0.0081104	0.0506888	1	Problematic Alcohol Use	32555147	PRS-CS	European:100
Lifetime Alcohol	PGS002125	alc_comb_yn.cf ~ PGS002125_hmPOS_GRCh38_AVG + interview_age + highest_educ + sex_at_birth + site_id_l + genetic_pc_1 + genetic_pc_2 + genetic_pc_3 + genetic_pc_4 + genetic_pc_5 + genetic_pc_6 + genetic_pc_7 + genetic_pc_8 + genetic_pc_9 + genetic_pc_10	second_year	-0.0507008	0.127086	-0.398949	505	91	0.000340699	0.68993	1	Ever taken cannabis	34995502	LDpred2 (bigsnpr)
Coffee	PGS002125	caff_intake_1_l ~ PGS002125_hmPOS_GRCh38_AVG + interview_age + highest_educ + sex_at_birth + site_id_l + genetic_pc_1 + genetic_pc_2 + genetic_pc_3 + genetic_pc_4 + genetic_pc_5 + genetic_pc_6 + genetic_pc_7 + genetic_pc_8 + genetic_pc_9 + genetic_pc_10	second_year	0.119322	0.116697	1.02249	505	115	0.00223373	0.306549	1	Ever taken cannabis	34995502	LDpred2 (bigsnpr)
Espresso Drinks	PGS002125	caff_intake_3_l ~ PGS002125_hmPOS_GRCh38_AVG + interview_age + highest_educ + sex_at_birth + site_id_l + genetic_pc_1 + genetic_pc_2 + genetic_pc_3 + genetic_pc_4 + genetic_pc_5 + genetic_pc_6 + genetic_pc_7 + genetic_pc_8 + genetic_pc_9 + genetic_pc_10	second_year	0.198918	0.149162	1.33357	505	60	0.00379372	0.182344	1	Ever taken cannabis	34995502	LDpred2 (bigsnpr)
Tea	PGS002125	caff_intake_4_l ~ PGS002125_hmPOS_GRCh38_AVG + interview_age + highest_educ + sex_at_birth + site_id_l + genetic_pc_1 + genetic_pc_2 + genetic_pc_3 + genetic_pc_4 + genetic_pc_5 + genetic_pc_6 + genetic_pc_7 + genetic_pc_8 + genetic_pc_9 + genetic_pc_10	second_year	-0.00765404	0.101924	-0.0750959	505	165	1.20757e-05	0.940138	1	Ever taken cannabis	34995502	LDpred2 (bigsnpr)
Caffeinated Soda	PGS002125	caff_intake_6_l ~ PGS002125_hmPOS_GRCh38_AVG + interview_age + highest_educ + sex_at_birth + site_id_l + genetic_pc_1 + genetic_pc_2 + genetic_pc_3 + genetic_pc_4 + genetic_pc_5 + genetic_pc_6 + genetic_pc_7 + genetic_pc_8 + genetic_pc_9 + genetic_pc_10	second_year	0.214214	0.103351	2.07269	505	309	0.0091154	0.0382009	1	Ever taken cannabis	34995502	LDpred2 (bigsnpr)
Lifetime Alcohol	PGS001123	alc_comb_yn.cf ~ PGS001123_hmPOS_GRCh38_AVG + interview_age + highest_educ + sex_at_birth + site_id_l + genetic_pc_1 + genetic_pc_2 + genetic_pc_3 + genetic_pc_4 + genetic_pc_5 + genetic_pc_6 + genetic_pc_7 + genetic_pc_8 + genetic_pc_9 + genetic_pc_10	second_year	0.0286315	0.130326	0.219692	505	91	0.000103339	0.826111	1	Coffee consumption	35324888	snpnet
Coffee	PGS001123	caff_intake_1_l ~ PGS001123_hmPOS_GRCh38_AVG + interview_age + highest_educ + sex_at_birth + site_id_l + genetic_pc_1 + genetic_pc_2 + genetic_pc_3 + genetic_pc_4 + genetic_pc_5 + genetic_pc_6 + genetic_pc_7 + genetic_pc_8 + genetic_pc_9 + genetic_pc_10	second_year	0.0224909	0.121231	0.185521	505	115	7.3695e-05	0.85282	1	Coffee consumption	35324888	snpnet
Espresso Drinks	PGS001123	caff_intake_3_l ~ PGS001123_hmPOS_GRCh38_AVG + interview_age + highest_educ + sex_at_birth + site_id_l + genetic_pc_1 + genetic_pc_2 + genetic_pc_3 + genetic_pc_4 + genetic_pc_5 + genetic_pc_6 + genetic_pc_7 + genetic_pc_8 + genetic_pc_9 + genetic_pc_10	second_year	0.0363397	0.14977	0.242637	505	60	0.00012605	0.808286	1	Coffee consumption	35324888	snpnet
Tea	PGS001123	caff_intake_4_l ~ PGS001123_hmPOS_GRCh38_AVG + interview_age + highest_educ + sex_at_birth + site_id_l + genetic_pc_1 + genetic_pc_2 + genetic_pc_3 + genetic_pc_4 + genetic_pc_5 + genetic_pc_6 + genetic_pc_7 + genetic_pc_8 + genetic_pc_9 + genetic_pc_10	second_year	-0.0192582	0.104355	-0.184545	505	165	7.29218e-05	0.853586	1	Coffee consumption	35324888	snpnet
Caffeinated Soda	PGS001123	caff_intake_6_l ~ PGS001123_hmPOS_GRCh38_AVG + interview_age + highest_educ + sex_at_birth + site_id_l + genetic_pc_1 + genetic_pc_2 + genetic_pc_3 + genetic_pc_4 + genetic_pc_5 + genetic_pc_6 + genetic_pc_7 + genetic_pc_8 + genetic_pc_9 + genetic_pc_10	second_year	-0.0781352	0.101196	-0.772115	505	309	0.00127495	0.440047	1	Coffee consumption	35324888	snpnet
Lifetime Alcohol	PGS001124	alc_comb_yn.cf ~ PGS001124_hmPOS_GRCh38_AVG + interview_age + highest_educ + sex_at_birth + site_id_l + genetic_pc_1 + genetic_pc_2 + genetic_pc_3 + genetic_pc_4 + genetic_pc_5 + genetic_pc_6 + genetic_pc_7 + genetic_pc_8 + genetic_pc_9 + genetic_pc_10	second_year	0.300158	0.129332	2.32084	505	91	0.0114023	0.0202956	1	Coffee consumption (ground coffee)	35324888	snpnet
Coffee	PGS001124	caff_intake_1_l ~ PGS001124_hmPOS_GRCh38_AVG + interview_age + highest_educ + sex_at_birth + site_id_l + genetic_pc_1 + genetic_pc_2 + genetic_pc_3 + genetic_pc_4 + genetic_pc_5 + genetic_pc_6 + genetic_pc_7 + genetic_pc_8 + genetic_pc_9 + genetic_pc_10	second_year	-0.0186237	0.117384	-0.158656	505	115	5.3898e-05	0.87394	1	Coffee consumption (ground coffee)	35324888	snpnet
Espresso Drinks	PGS001124	caff_intake_3_l ~ PGS001124_hmPOS_GRCh38_AVG + interview_age + highest_educ + sex_at_birth + site_id_l + genetic_pc_1 + genetic_pc_2 + genetic_pc_3 + genetic_pc_4 + genetic_pc_5 + genetic_pc_6 + genetic_pc_7 + genetic_pc_8 + genetic_pc_9 + genetic_pc_10	second_year	-0.227213	0.149077	-1.52413	505	60	0.00494963	0.127476	1	Coffee consumption (ground coffee)	35324888	snpnet
Tea	PGS001124	caff_intake_4_l ~ PGS001124_hmPOS_GRCh38_AVG + interview_age + highest_educ + sex_at_birth + site_id_l + genetic_pc_1 + genetic_pc_2 + genetic_pc_3 + genetic_pc_4 + genetic_pc_5 + genetic_pc_6 + genetic_pc_7 + genetic_pc_8 + genetic_pc_9 + genetic_pc_10	second_year	-0.0308736	0.104692	-0.294898	505	165	0.000186186	0.768072	1	Coffee consumption (ground coffee)	35324888	snpnet
Caffeinated Soda	PGS001124	caff_intake_6_l ~ PGS001124_hmPOS_GRCh38_AVG + interview_age + highest_educ + sex_at_birth + site_id_l + genetic_pc_1 + genetic_pc_2 + genetic_pc_3 + genetic_pc_4 + genetic_pc_5 + genetic_pc_6 + genetic_pc_7 + genetic_pc_8 + genetic_pc_9 + genetic_pc_10	second_year	0.0846165	0.100536	0.841655	505	309	0.00151458	0.399981	1	Coffee consumption (ground coffee)	35324888	snpnet
Lifetime Alcohol	PGS001125	alc_comb_yn.cf ~ PGS001125_hmPOS_GRCh38_AVG + interview_age + highest_educ + sex_at_birth + site_id_l + genetic_pc_1 + genetic_pc_2 + genetic_pc_3 + genetic_pc_4 + genetic_pc_5 + genetic_pc_6 + genetic_pc_7 + genetic_pc_8 + genetic_pc_9 + genetic_pc_10	second_year	-0.176826	0.124129	-1.42454	505	91	0.00432661	0.154291	1	Coffee consumption (instant coffee)	35324888	snpnet
Coffee	PGS001125	caff_intake_1_l ~ PGS001125_hmPOS_GRCh38_AVG + interview_age + highest_educ + sex_at_birth + site_id_l + genetic_pc_1 + genetic_pc_2 + genetic_pc_3 + genetic_pc_4 + genetic_pc_5 + genetic_pc_6 + genetic_pc_7 + genetic_pc_8 + genetic_pc_9 + genetic_pc_10	second_year	-0.0413509	0.119246	-0.346771	505	115	0.000257428	0.728764	1	Coffee consumption (instant coffee)	35324888	snpnet
Espresso Drinks	PGS001125	caff_intake_3_l ~ PGS001125_hmPOS_GRCh38_AVG + interview_age + highest_educ + sex_at_birth + site_id_l + genetic_pc_1 + genetic_pc_2 + genetic_pc_3 + genetic_pc_4 + genetic_pc_5 + genetic_pc_6 + genetic_pc_7 + genetic_pc_8 + genetic_pc_9 + genetic_pc_10	second_year	-0.136882	0.147882	-0.925615	505	60	0.00183125	0.354646	1	Coffee consumption (instant coffee)	35324888	snpnet
Tea	PGS001125	caff_intake_4_l ~ PGS001125_hmPOS_GRCh38_AVG + interview_age + highest_educ + sex_at_birth + site_id_l + genetic_pc_1 + genetic_pc_2 + genetic_pc_3 + genetic_pc_4 + genetic_pc_5 + genetic_pc_6 + genetic_pc_7 + genetic_pc_8 + genetic_pc_9 + genetic_pc_10	second_year	-0.204427	0.104382	-1.95846	505	165	0.00814629	0.0501761	1	Coffee consumption (instant coffee)	35324888	snpnet
Caffeinated Soda	PGS001125	caff_intake_6_l ~ PGS001125_hmPOS_GRCh38_AVG + interview_age + highest_educ + sex_at_birth + site_id_l + genetic_pc_1 + genetic_pc_2 + genetic_pc_3 + genetic_pc_4 + genetic_pc_5 + genetic_pc_6 + genetic_pc_7 + genetic_pc_8 + genetic_pc_9 + genetic_pc_10	second_year	-0.139386	0.100346	-1.38905	505	309	0.0041146	0.164818	1	Coffee consumption (instant coffee)	35324888	snpnet
Lifetime Alcohol	PGS001126	alc_comb_yn.cf ~ PGS001126_hmPOS_GRCh38_AVG + interview_age + highest_educ + sex_at_birth + site_id_l + genetic_pc_1 + genetic_pc_2 + genetic_pc_3 + genetic_pc_4 + genetic_pc_5 + genetic_pc_6 + genetic_pc_7 + genetic_pc_8 + genetic_pc_9 + genetic_pc_10	second_year	-0.0339627	0.125466	-0.270692	505	91	0.00015688	0.786628	1	Coffee intake	35324888	snpnet
Coffee	PGS001126	caff_intake_1_l ~ PGS001126_hmPOS_GRCh38_AVG + interview_age + highest_educ + sex_at_birth + site_id_l + genetic_pc_1 + genetic_pc_2 + genetic_pc_3 + genetic_pc_4 + genetic_pc_5 + genetic_pc_6 + genetic_pc_7 + genetic_pc_8 + genetic_pc_9 + genetic_pc_10	second_year	-0.00912263	0.117902	-0.0773748	505	115	1.28197e-05	0.938325	1	Coffee intake	35324888	snpnet
Espresso Drinks	PGS001126	caff_intake_3_l ~ PGS001126_hmPOS_GRCh38_AVG + interview_age + highest_educ + sex_at_birth + site_id_l + genetic_pc_1 + genetic_pc_2 + genetic_pc_3 + genetic_pc_4 + genetic_pc_5 + genetic_pc_6 + genetic_pc_7 + genetic_pc_8 + genetic_pc_9 + genetic_pc_10	second_year	0.0747554	0.148366	0.503859	505	60	0.000543332	0.61436	1	Coffee intake	35324888	snpnet
Tea	PGS001126	caff_intake_4_l ~ PGS001126_hmPOS_GRCh38_AVG + interview_age + highest_educ + sex_at_birth + site_id_l + genetic_pc_1 + genetic_pc_2 + genetic_pc_3 + genetic_pc_4 + genetic_pc_5 + genetic_pc_6 + genetic_pc_7 + genetic_pc_8 + genetic_pc_9 + genetic_pc_10	second_year	0.0709312	0.103739	0.683747	505	165	0.00100009	0.494135	1	Coffee intake	35324888	snpnet
Caffeinated Soda	PGS001126	caff_intake_6_l ~ PGS001126_hmPOS_GRCh38_AVG + interview_age + highest_educ + sex_at_birth + site_id_l + genetic_pc_1 + genetic_pc_2 + genetic_pc_3 + genetic_pc_4 + genetic_pc_5 + genetic_pc_6 + genetic_pc_7 + genetic_pc_8 + genetic_pc_9 + genetic_pc_10	second_year	0.136247	0.102261	1.33235	505	309	0.0037868	0.182745	1	Coffee intake	35324888	snpnet
Lifetime Alcohol	PGS002124	alc_comb_yn.cf ~ PGS002124_hmPOS_GRCh38_AVG + interview_age + highest_educ + sex_at_birth + site_id_l + genetic_pc_1 + genetic_pc_2 + genetic_pc_3 + genetic_pc_4 + genetic_pc_5 + genetic_pc_6 + genetic_pc_7 + genetic_pc_8 + genetic_pc_9 + genetic_pc_10	second_year	0.227925	0.129408	1.76129	505	91	0.00659885	0.0781897	1	Ever addicted to any substance or behaviour	34995502	LDpred2 (bigsnpr)
Coffee	PGS002124	caff_intake_1_l ~ PGS002124_hmPOS_GRCh38_AVG + interview_age + highest_educ + sex_at_birth + site_id_l + genetic_pc_1 + genetic_pc_2 + genetic_pc_3 + genetic_pc_4 + genetic_pc_5 + genetic_pc_6 + genetic_pc_7 + genetic_pc_8 + genetic_pc_9 + genetic_pc_10	second_year	-0.0558095	0.116758	-0.477992	505	115	0.000489004	0.632656	1	Ever addicted to any substance or behaviour	34995502	LDpred2 (bigsnpr)
Espresso Drinks	PGS002124	caff_intake_3_l ~ PGS002124_hmPOS_GRCh38_AVG + interview_age + highest_educ + sex_at_birth + site_id_l + genetic_pc_1 + genetic_pc_2 + genetic_pc_3 + genetic_pc_4 + genetic_pc_5 + genetic_pc_6 + genetic_pc_7 + genetic_pc_8 + genetic_pc_9 + genetic_pc_10	second_year	-0.289182	0.146875	-1.9689	505	60	0.00823268	0.0489643	1	Ever addicted to any substance or behaviour	34995502	LDpred2 (bigsnpr)
Tea	PGS002124	caff_intake_4_l ~ PGS002124_hmPOS_GRCh38_AVG + interview_age + highest_educ + sex_at_birth + site_id_l + genetic_pc_1 + genetic_pc_2 + genetic_pc_3 + genetic_pc_4 + genetic_pc_5 + genetic_pc_6 + genetic_pc_7 + genetic_pc_8 + genetic_pc_9 + genetic_pc_10	second_year	-0.0018591	0.102546	-0.0181294	505	165	7.03804e-07	0.985536	1	Ever addicted to any substance or behaviour	34995502	LDpred2 (bigsnpr)
Caffeinated Soda	PGS002124	caff_intake_6_l ~ PGS002124_hmPOS_GRCh38_AVG + interview_age + highest_educ + sex_at_birth + site_id_l + genetic_pc_1 + genetic_pc_2 + genetic_pc_3 + genetic_pc_4 + genetic_pc_5 + genetic_pc_6 + genetic_pc_7 + genetic_pc_8 + genetic_pc_9 + genetic_pc_10	second_year	0.00914343	0.0999502	0.0914799	505	309	1.79195e-05	0.927111	1	Ever addicted to any substance or behaviour	34995502	LDpred2 (bigsnpr)
Lifetime Alcohol	PGS001118	alc_comb_yn.cf ~ PGS001118_hmPOS_GRCh38_AVG + interview_age + highest_educ + sex_at_birth + site_id_l + genetic_pc_1 + genetic_pc_2 + genetic_pc_3 + genetic_pc_4 + genetic_pc_5 + genetic_pc_6 + genetic_pc_7 + genetic_pc_8 + genetic_pc_9 + genetic_pc_10	second_year	0.048327	0.126694	0.381446	505	91	0.000311469	0.702872	1	Taking other prescription medications	35324888	snpnet
Coffee	PGS001118	caff_intake_1_l ~ PGS001118_hmPOS_GRCh38_AVG + interview_age + highest_educ + sex_at_birth + site_id_l + genetic_pc_1 + genetic_pc_2 + genetic_pc_3 + genetic_pc_4 + genetic_pc_5 + genetic_pc_6 + genetic_pc_7 + genetic_pc_8 + genetic_pc_9 + genetic_pc_10	second_year	0.0672506	0.118659	0.566756	505	115	0.000687347	0.57088	1	Taking other prescription medications	35324888	snpnet
Espresso Drinks	PGS001118	caff_intake_3_l ~ PGS001118_hmPOS_GRCh38_AVG + interview_age + highest_educ + sex_at_birth + site_id_l + genetic_pc_1 + genetic_pc_2 + genetic_pc_3 + genetic_pc_4 + genetic_pc_5 + genetic_pc_6 + genetic_pc_7 + genetic_pc_8 + genetic_pc_9 + genetic_pc_10	second_year	-0.0486643	0.150427	-0.323509	505	60	0.000224056	0.74631	1	Taking other prescription medications	35324888	snpnet
Tea	PGS001118	caff_intake_4_l ~ PGS001118_hmPOS_GRCh38_AVG + interview_age + highest_educ + sex_at_birth + site_id_l + genetic_pc_1 + genetic_pc_2 + genetic_pc_3 + genetic_pc_4 + genetic_pc_5 + genetic_pc_6 + genetic_pc_7 + genetic_pc_8 + genetic_pc_9 + genetic_pc_10	second_year	0.177439	0.105556	1.68099	505	165	0.00601442	0.0927648	1	Taking other prescription medications	35324888	snpnet
Caffeinated Soda	PGS001118	caff_intake_6_l ~ PGS001118_hmPOS_GRCh38_AVG + interview_age + highest_educ + sex_at_birth + site_id_l + genetic_pc_1 + genetic_pc_2 + genetic_pc_3 + genetic_pc_4 + genetic_pc_5 + genetic_pc_6 + genetic_pc_7 + genetic_pc_8 + genetic_pc_9 + genetic_pc_10	second_year	0.0323311	0.102052	0.31681	505	309	0.000214876	0.751387	1	Taking other prescription medications	35324888	snpnet
Lifetime Alcohol	PGS003361	alc_comb_yn.cf ~ PGS003361_hmPOS_GRCh38_AVG + interview_age + highest_educ + sex_at_birth + site_id_l + genetic_pc_1 + genetic_pc_2 + genetic_pc_3 + genetic_pc_4 + genetic_pc_5 + genetic_pc_6 + genetic_pc_7 + genetic_pc_8 + genetic_pc_9 + genetic_pc_10	second_year	-0.0336134	0.130701	-0.257178	505	91	0.000141609	0.797041	1	Age of smoking initiation	36477530	LDpred	African:100
Coffee	PGS003361	caff_intake_1_l ~ PGS003361_hmPOS_GRCh38_AVG + interview_age + highest_educ + sex_at_birth + site_id_l + genetic_pc_1 + genetic_pc_2 + genetic_pc_3 + genetic_pc_4 + genetic_pc_5 + genetic_pc_6 + genetic_pc_7 + genetic_pc_8 + genetic_pc_9 + genetic_pc_10	second_year	0.12375	0.123133	1.00501	505	115	0.00215816	0.314893	1	Age of smoking initiation	36477530	LDpred	African:100
Espresso Drinks	PGS003361	caff_intake_3_l ~ PGS003361_hmPOS_GRCh38_AVG + interview_age + highest_educ + sex_at_birth + site_id_l + genetic_pc_1 + genetic_pc_2 + genetic_pc_3 + genetic_pc_4 + genetic_pc_5 + genetic_pc_6 + genetic_pc_7 + genetic_pc_8 + genetic_pc_9 + genetic_pc_10	second_year	0.0241772	0.155426	0.155555	505	60	5.18118e-05	0.876384	1	Age of smoking initiation	36477530	LDpred	African:100
Tea	PGS003361	caff_intake_4_l ~ PGS003361_hmPOS_GRCh38_AVG + interview_age + highest_educ + sex_at_birth + site_id_l + genetic_pc_1 + genetic_pc_2 + genetic_pc_3 + genetic_pc_4 + genetic_pc_5 + genetic_pc_6 + genetic_pc_7 + genetic_pc_8 + genetic_pc_9 + genetic_pc_10	second_year	0.309195	0.113313	2.72868	505	165	0.0156935	0.00635876	1	Age of smoking initiation	36477530	LDpred	African:100
Caffeinated Soda	PGS003361	caff_intake_6_l ~ PGS003361_hmPOS_GRCh38_AVG + interview_age + highest_educ + sex_at_birth + site_id_l + genetic_pc_1 + genetic_pc_2 + genetic_pc_3 + genetic_pc_4 + genetic_pc_5 + genetic_pc_6 + genetic_pc_7 + genetic_pc_8 + genetic_pc_9 + genetic_pc_10	second_year	-0.111598	0.107157	-1.04145	505	309	0.00231713	0.297668	1	Age of smoking initiation	36477530	LDpred	African:100
Lifetime Alcohol	PGS001374	alc_comb_yn.cf ~ PGS001374_hmPOS_GRCh38_AVG + interview_age + highest_educ + sex_at_birth + site_id_l + genetic_pc_1 + genetic_pc_2 + genetic_pc_3 + genetic_pc_4 + genetic_pc_5 + genetic_pc_6 + genetic_pc_7 + genetic_pc_8 + genetic_pc_9 + genetic_pc_10	second_year	-0.161642	0.127678	-1.26602	505	91	0.00342038	0.205507	1	Age stopped smoking	35324888	snpnet
Coffee	PGS001374	caff_intake_1_l ~ PGS001374_hmPOS_GRCh38_AVG + interview_age + highest_educ + sex_at_birth + site_id_l + genetic_pc_1 + genetic_pc_2 + genetic_pc_3 + genetic_pc_4 + genetic_pc_5 + genetic_pc_6 + genetic_pc_7 + genetic_pc_8 + genetic_pc_9 + genetic_pc_10	second_year	-0.233413	0.118663	-1.96703	505	115	0.00821714	0.04918	1	Age stopped smoking	35324888	snpnet
Espresso Drinks	PGS001374	caff_intake_3_l ~ PGS001374_hmPOS_GRCh38_AVG + interview_age + highest_educ + sex_at_birth + site_id_l + genetic_pc_1 + genetic_pc_2 + genetic_pc_3 + genetic_pc_4 + genetic_pc_5 + genetic_pc_6 + genetic_pc_7 + genetic_pc_8 + genetic_pc_9 + genetic_pc_10	second_year	-0.0114602	0.145961	-0.0785156	505	60	1.32005e-05	0.937418	1	Age stopped smoking	35324888	snpnet
Tea	PGS001374	caff_intake_4_l ~ PGS001374_hmPOS_GRCh38_AVG + interview_age + highest_educ + sex_at_birth + site_id_l + genetic_pc_1 + genetic_pc_2 + genetic_pc_3 + genetic_pc_4 + genetic_pc_5 + genetic_pc_6 + genetic_pc_7 + genetic_pc_8 + genetic_pc_9 + genetic_pc_10	second_year	-0.12526	0.105418	-1.18822	505	165	0.00301416	0.234746	1	Age stopped smoking	35324888	snpnet
Caffeinated Soda	PGS001374	caff_intake_6_l ~ PGS001374_hmPOS_GRCh38_AVG + interview_age + highest_educ + sex_at_birth + site_id_l + genetic_pc_1 + genetic_pc_2 + genetic_pc_3 + genetic_pc_4 + genetic_pc_5 + genetic_pc_6 + genetic_pc_7 + genetic_pc_8 + genetic_pc_9 + genetic_pc_10	second_year	-0.122504	0.100957	-1.21343	505	309	0.00314299	0.224967	1	Age stopped smoking	35324888	snpnet
Lifetime Alcohol	PGS003365	alc_comb_yn.cf ~ PGS003365_hmPOS_GRCh38_AVG + interview_age + highest_educ + sex_at_birth + site_id_l + genetic_pc_1 + genetic_pc_2 + genetic_pc_3 + genetic_pc_4 + genetic_pc_5 + genetic_pc_6 + genetic_pc_7 + genetic_pc_8 + genetic_pc_9 + genetic_pc_10	second_year	0.134489	0.126657	1.06184	505	91	0.00240852	0.28831	1	Cigarettes smoked per day	36477530	LDpred	African:100
Coffee	PGS003365	caff_intake_1_l ~ PGS003365_hmPOS_GRCh38_AVG + interview_age + highest_educ + sex_at_birth + site_id_l + genetic_pc_1 + genetic_pc_2 + genetic_pc_3 + genetic_pc_4 + genetic_pc_5 + genetic_pc_6 + genetic_pc_7 + genetic_pc_8 + genetic_pc_9 + genetic_pc_10	second_year	-0.296689	0.122788	-2.41626	505	115	0.0123474	0.0156808	1	Cigarettes smoked per day	36477530	LDpred	African:100
Espresso Drinks	PGS003365	caff_intake_3_l ~ PGS003365_hmPOS_GRCh38_AVG + interview_age + highest_educ + sex_at_birth + site_id_l + genetic_pc_1 + genetic_pc_2 + genetic_pc_3 + genetic_pc_4 + genetic_pc_5 + genetic_pc_6 + genetic_pc_7 + genetic_pc_8 + genetic_pc_9 + genetic_pc_10	second_year	-0.0688225	0.14855	-0.463297	505	60	0.000459412	0.643152	1	Cigarettes smoked per day	36477530	LDpred	African:100
Tea	PGS003365	caff_intake_4_l ~ PGS003365_hmPOS_GRCh38_AVG + interview_age + highest_educ + sex_at_birth + site_id_l + genetic_pc_1 + genetic_pc_2 + genetic_pc_3 + genetic_pc_4 + genetic_pc_5 + genetic_pc_6 + genetic_pc_7 + genetic_pc_8 + genetic_pc_9 + genetic_pc_10	second_year	-0.0964368	0.104644	-0.921572	505	165	0.00181532	0.356752	1	Cigarettes smoked per day	36477530	LDpred	African:100
Caffeinated Soda	PGS003365	caff_intake_6_l ~ PGS003365_hmPOS_GRCh38_AVG + interview_age + highest_educ + sex_at_birth + site_id_l + genetic_pc_1 + genetic_pc_2 + genetic_pc_3 + genetic_pc_4 + genetic_pc_5 + genetic_pc_6 + genetic_pc_7 + genetic_pc_8 + genetic_pc_9 + genetic_pc_10	second_year	-0.127383	0.0999388	-1.27461	505	309	0.00346678	0.202449	1	Cigarettes smoked per day	36477530	LDpred	African:100
Lifetime Alcohol	PGS001388	alc_comb_yn.cf ~ PGS001388_hmPOS_GRCh38_AVG + interview_age + highest_educ + sex_at_birth + site_id_l + genetic_pc_1 + genetic_pc_2 + genetic_pc_3 + genetic_pc_4 + genetic_pc_5 + genetic_pc_6 + genetic_pc_7 + genetic_pc_8 + genetic_pc_9 + genetic_pc_10	second_year	-0.974971	0.478027	-2.03957	505	91	0.00882896	0.041393	1	Difficulty not smoking for 1 day	35324888	snpnet
Coffee	PGS001388	caff_intake_1_l ~ PGS001388_hmPOS_GRCh38_AVG + interview_age + highest_educ + sex_at_birth + site_id_l + genetic_pc_1 + genetic_pc_2 + genetic_pc_3 + genetic_pc_4 + genetic_pc_5 + genetic_pc_6 + genetic_pc_7 + genetic_pc_8 + genetic_pc_9 + genetic_pc_10	second_year	0.0556606	0.260492	0.213675	505	115	9.77571e-05	0.8308	1	Difficulty not smoking for 1 day	35324888	snpnet
Espresso Drinks	PGS001388	caff_intake_3_l ~ PGS001388_hmPOS_GRCh38_AVG + interview_age + highest_educ + sex_at_birth + site_id_l + genetic_pc_1 + genetic_pc_2 + genetic_pc_3 + genetic_pc_4 + genetic_pc_5 + genetic_pc_6 + genetic_pc_7 + genetic_pc_8 + genetic_pc_9 + genetic_pc_10	second_year	0.281182	0.296487	0.948381	505	60	0.00192226	0.342936	1	Difficulty not smoking for 1 day	35324888	snpnet
Tea	PGS001388	caff_intake_4_l ~ PGS001388_hmPOS_GRCh38_AVG + interview_age + highest_educ + sex_at_birth + site_id_l + genetic_pc_1 + genetic_pc_2 + genetic_pc_3 + genetic_pc_4 + genetic_pc_5 + genetic_pc_6 + genetic_pc_7 + genetic_pc_8 + genetic_pc_9 + genetic_pc_10	second_year	0.104541	0.232704	0.449246	505	165	0.00043198	0.653254	1	Difficulty not smoking for 1 day	35324888	snpnet
Caffeinated Soda	PGS001388	caff_intake_6_l ~ PGS001388_hmPOS_GRCh38_AVG + interview_age + highest_educ + sex_at_birth + site_id_l + genetic_pc_1 + genetic_pc_2 + genetic_pc_3 + genetic_pc_4 + genetic_pc_5 + genetic_pc_6 + genetic_pc_7 + genetic_pc_8 + genetic_pc_9 + genetic_pc_10	second_year	-0.491414	0.227731	-2.15787	505	309	0.00987245	0.0309379	1	Difficulty not smoking for 1 day	35324888	snpnet
Lifetime Alcohol	PGS002126	alc_comb_yn.cf ~ PGS002126_hmPOS_GRCh38_AVG + interview_age + highest_educ + sex_at_birth + site_id_l + genetic_pc_1 + genetic_pc_2 + genetic_pc_3 + genetic_pc_4 + genetic_pc_5 + genetic_pc_6 + genetic_pc_7 + genetic_pc_8 + genetic_pc_9 + genetic_pc_10	second_year	-0.144636	0.126949	-1.13933	505	91	0.00277188	0.254567	1	Ever smoked	34995502	LDpred2 (bigsnpr)
Coffee	PGS002126	caff_intake_1_l ~ PGS002126_hmPOS_GRCh38_AVG + interview_age + highest_educ + sex_at_birth + site_id_l + genetic_pc_1 + genetic_pc_2 + genetic_pc_3 + genetic_pc_4 + genetic_pc_5 + genetic_pc_6 + genetic_pc_7 + genetic_pc_8 + genetic_pc_9 + genetic_pc_10	second_year	-0.147716	0.119502	-1.2361	505	115	0.00326116	0.216421	1	Ever smoked	34995502	LDpred2 (bigsnpr)
Espresso Drinks	PGS002126	caff_intake_3_l ~ PGS002126_hmPOS_GRCh38_AVG + interview_age + highest_educ + sex_at_birth + site_id_l + genetic_pc_1 + genetic_pc_2 + genetic_pc_3 + genetic_pc_4 + genetic_pc_5 + genetic_pc_6 + genetic_pc_7 + genetic_pc_8 + genetic_pc_9 + genetic_pc_10	second_year	0.0470141	0.147479	0.318785	505	60	0.000217563	0.749889	1	Ever smoked	34995502	LDpred2 (bigsnpr)
Tea	PGS002126	caff_intake_4_l ~ PGS002126_hmPOS_GRCh38_AVG + interview_age + highest_educ + sex_at_birth + site_id_l + genetic_pc_1 + genetic_pc_2 + genetic_pc_3 + genetic_pc_4 + genetic_pc_5 + genetic_pc_6 + genetic_pc_7 + genetic_pc_8 + genetic_pc_9 + genetic_pc_10	second_year	-0.153399	0.103778	-1.47815	505	165	0.00465687	0.139367	1	Ever smoked	34995502	LDpred2 (bigsnpr)
Caffeinated Soda	PGS002126	caff_intake_6_l ~ PGS002126_hmPOS_GRCh38_AVG + interview_age + highest_educ + sex_at_birth + site_id_l + genetic_pc_1 + genetic_pc_2 + genetic_pc_3 + genetic_pc_4 + genetic_pc_5 + genetic_pc_6 + genetic_pc_7 + genetic_pc_8 + genetic_pc_9 + genetic_pc_10	second_year	-0.0138619	0.0995941	-0.139183	505	309	4.14802e-05	0.889305	1	Ever smoked	34995502	LDpred2 (bigsnpr)
Lifetime Alcohol	PGS001139	alc_comb_yn.cf ~ PGS001139_hmPOS_GRCh38_AVG + interview_age + highest_educ + sex_at_birth + site_id_l + genetic_pc_1 + genetic_pc_2 + genetic_pc_3 + genetic_pc_4 + genetic_pc_5 + genetic_pc_6 + genetic_pc_7 + genetic_pc_8 + genetic_pc_9 + genetic_pc_10	second_year	0.193991	0.121426	1.59761	505	91	0.00543573	0.11013	1	Light smokers, at least 100 smokes in lifetime	35324888	snpnet
Coffee	PGS001139	caff_intake_1_l ~ PGS001139_hmPOS_GRCh38_AVG + interview_age + highest_educ + sex_at_birth + site_id_l + genetic_pc_1 + genetic_pc_2 + genetic_pc_3 + genetic_pc_4 + genetic_pc_5 + genetic_pc_6 + genetic_pc_7 + genetic_pc_8 + genetic_pc_9 + genetic_pc_10	second_year	0.26292	0.116171	2.26321	505	115	0.0108492	0.0236225	1	Light smokers, at least 100 smokes in lifetime	35324888	snpnet
Espresso Drinks	PGS001139	caff_intake_3_l ~ PGS001139_hmPOS_GRCh38_AVG + interview_age + highest_educ + sex_at_birth + site_id_l + genetic_pc_1 + genetic_pc_2 + genetic_pc_3 + genetic_pc_4 + genetic_pc_5 + genetic_pc_6 + genetic_pc_7 + genetic_pc_8 + genetic_pc_9 + genetic_pc_10	second_year	-0.266099	0.142168	-1.87172	505	60	0.00744589	0.061246	1	Light smokers, at least 100 smokes in lifetime	35324888	snpnet
Tea	PGS001139	caff_intake_4_l ~ PGS001139_hmPOS_GRCh38_AVG + interview_age + highest_educ + sex_at_birth + site_id_l + genetic_pc_1 + genetic_pc_2 + genetic_pc_3 + genetic_pc_4 + genetic_pc_5 + genetic_pc_6 + genetic_pc_7 + genetic_pc_8 + genetic_pc_9 + genetic_pc_10	second_year	-0.119459	0.102554	-1.16484	505	165	0.00289706	0.244083	1	Light smokers, at least 100 smokes in lifetime	35324888	snpnet
Caffeinated Soda	PGS001139	caff_intake_6_l ~ PGS001139_hmPOS_GRCh38_AVG + interview_age + highest_educ + sex_at_birth + site_id_l + genetic_pc_1 + genetic_pc_2 + genetic_pc_3 + genetic_pc_4 + genetic_pc_5 + genetic_pc_6 + genetic_pc_7 + genetic_pc_8 + genetic_pc_9 + genetic_pc_10	second_year	0.0851307	0.0991838	0.858313	505	309	0.00157503	0.39072	1	Light smokers, at least 100 smokes in lifetime	35324888	snpnet
Lifetime Alcohol	PGS001127	alc_comb_yn.cf ~ PGS001127_hmPOS_GRCh38_AVG + interview_age + highest_educ + sex_at_birth + site_id_l + genetic_pc_1 + genetic_pc_2 + genetic_pc_3 + genetic_pc_4 + genetic_pc_5 + genetic_pc_6 + genetic_pc_7 + genetic_pc_8 + genetic_pc_9 + genetic_pc_10	second_year	0.0197163	0.125692	0.156862	505	91	5.2686e-05	0.875354	1	Never Smoker	35324888	snpnet
Coffee	PGS001127	caff_intake_1_l ~ PGS001127_hmPOS_GRCh38_AVG + interview_age + highest_educ + sex_at_birth + site_id_l + genetic_pc_1 + genetic_pc_2 + genetic_pc_3 + genetic_pc_4 + genetic_pc_5 + genetic_pc_6 + genetic_pc_7 + genetic_pc_8 + genetic_pc_9 + genetic_pc_10	second_year	0.219047	0.119644	1.83081	505	115	0.00712632	0.0671283	1	Never Smoker	35324888	snpnet
Espresso Drinks	PGS001127	caff_intake_3_l ~ PGS001127_hmPOS_GRCh38_AVG + interview_age + highest_educ + sex_at_birth + site_id_l + genetic_pc_1 + genetic_pc_2 + genetic_pc_3 + genetic_pc_4 + genetic_pc_5 + genetic_pc_6 + genetic_pc_7 + genetic_pc_8 + genetic_pc_9 + genetic_pc_10	second_year	-0.204736	0.152377	-1.34362	505	60	0.00385089	0.179071	1	Never Smoker	35324888	snpnet
Tea	PGS001127	caff_intake_4_l ~ PGS001127_hmPOS_GRCh38_AVG + interview_age + highest_educ + sex_at_birth + site_id_l + genetic_pc_1 + genetic_pc_2 + genetic_pc_3 + genetic_pc_4 + genetic_pc_5 + genetic_pc_6 + genetic_pc_7 + genetic_pc_8 + genetic_pc_9 + genetic_pc_10	second_year	0.123459	0.10501	1.17568	505	165	0.00295107	0.239722	1	Never Smoker	35324888	snpnet
Caffeinated Soda	PGS001127	caff_intake_6_l ~ PGS001127_hmPOS_GRCh38_AVG + interview_age + highest_educ + sex_at_birth + site_id_l + genetic_pc_1 + genetic_pc_2 + genetic_pc_3 + genetic_pc_4 + genetic_pc_5 + genetic_pc_6 + genetic_pc_7 + genetic_pc_8 + genetic_pc_9 + genetic_pc_10	second_year	-0.0415332	0.102687	-0.404464	505	309	0.00035018	0.685871	1	Never Smoker	35324888	snpnet
Lifetime Alcohol	PGS002233	alc_comb_yn.cf ~ PGS002233_hmPOS_GRCh38_AVG + interview_age + highest_educ + sex_at_birth + site_id_l + genetic_pc_1 + genetic_pc_2 + genetic_pc_3 + genetic_pc_4 + genetic_pc_5 + genetic_pc_6 + genetic_pc_7 + genetic_pc_8 + genetic_pc_9 + genetic_pc_10	second_year	0.0138637	0.124158	0.111662	505	91	2.66981e-05	0.911092	1	Nicotine metabolite ratio	30442082	PRSice	European:100
Coffee	PGS002233	caff_intake_1_l ~ PGS002233_hmPOS_GRCh38_AVG + interview_age + highest_educ + sex_at_birth + site_id_l + genetic_pc_1 + genetic_pc_2 + genetic_pc_3 + genetic_pc_4 + genetic_pc_5 + genetic_pc_6 + genetic_pc_7 + genetic_pc_8 + genetic_pc_9 + genetic_pc_10	second_year	-0.210493	0.119146	-1.76669	505	115	0.00663914	0.0772799	1	Nicotine metabolite ratio	30442082	PRSice	European:100
Espresso Drinks	PGS002233	caff_intake_3_l ~ PGS002233_hmPOS_GRCh38_AVG + interview_age + highest_educ + sex_at_birth + site_id_l + genetic_pc_1 + genetic_pc_2 + genetic_pc_3 + genetic_pc_4 + genetic_pc_5 + genetic_pc_6 + genetic_pc_7 + genetic_pc_8 + genetic_pc_9 + genetic_pc_10	second_year	-0.132983	0.144435	-0.92071	505	60	0.00181193	0.357202	1	Nicotine metabolite ratio	30442082	PRSice	European:100
Tea	PGS002233	caff_intake_4_l ~ PGS002233_hmPOS_GRCh38_AVG + interview_age + highest_educ + sex_at_birth + site_id_l + genetic_pc_1 + genetic_pc_2 + genetic_pc_3 + genetic_pc_4 + genetic_pc_5 + genetic_pc_6 + genetic_pc_7 + genetic_pc_8 + genetic_pc_9 + genetic_pc_10	second_year	-0.0665991	0.102243	-0.651382	505	165	0.000907736	0.5148	1	Nicotine metabolite ratio	30442082	PRSice	European:100
Caffeinated Soda	PGS002233	caff_intake_6_l ~ PGS002233_hmPOS_GRCh38_AVG + interview_age + highest_educ + sex_at_birth + site_id_l + genetic_pc_1 + genetic_pc_2 + genetic_pc_3 + genetic_pc_4 + genetic_pc_5 + genetic_pc_6 + genetic_pc_7 + genetic_pc_8 + genetic_pc_9 + genetic_pc_10	second_year	-0.174289	0.100484	-1.7345	505	309	0.00640092	0.0828295	1	Nicotine metabolite ratio	30442082	PRSice	European:100
Lifetime Alcohol	PGS001515	alc_comb_yn.cf ~ PGS001515_hmPOS_GRCh38_AVG + interview_age + highest_educ + sex_at_birth + site_id_l + genetic_pc_1 + genetic_pc_2 + genetic_pc_3 + genetic_pc_4 + genetic_pc_5 + genetic_pc_6 + genetic_pc_7 + genetic_pc_8 + genetic_pc_9 + genetic_pc_10	second_year	-0.471556	0.162364	-2.90432	505	91	0.0177418	0.0036805	0.680892	Number of cigarettes currently smoked daily (current cigarette smokers)	35324888	snpnet
Coffee	PGS001515	caff_intake_1_l ~ PGS001515_hmPOS_GRCh38_AVG + interview_age + highest_educ + sex_at_birth + site_id_l + genetic_pc_1 + genetic_pc_2 + genetic_pc_3 + genetic_pc_4 + genetic_pc_5 + genetic_pc_6 + genetic_pc_7 + genetic_pc_8 + genetic_pc_9 + genetic_pc_10	second_year	-0.100631	0.138314	-0.727555	505	115	0.0011322	0.466886	1	Number of cigarettes currently smoked daily (current cigarette smokers)	35324888	snpnet
Espresso Drinks	PGS001515	caff_intake_3_l ~ PGS001515_hmPOS_GRCh38_AVG + interview_age + highest_educ + sex_at_birth + site_id_l + genetic_pc_1 + genetic_pc_2 + genetic_pc_3 + genetic_pc_4 + genetic_pc_5 + genetic_pc_6 + genetic_pc_7 + genetic_pc_8 + genetic_pc_9 + genetic_pc_10	second_year	0.149235	0.170579	0.874877	505	60	0.00163631	0.381641	1	Number of cigarettes currently smoked daily (current cigarette smokers)	35324888	snpnet
Tea	PGS001515	caff_intake_4_l ~ PGS001515_hmPOS_GRCh38_AVG + interview_age + highest_educ + sex_at_birth + site_id_l + genetic_pc_1 + genetic_pc_2 + genetic_pc_3 + genetic_pc_4 + genetic_pc_5 + genetic_pc_6 + genetic_pc_7 + genetic_pc_8 + genetic_pc_9 + genetic_pc_10	second_year	0.0577028	0.121728	0.474029	505	165	0.000480932	0.635479	1	Number of cigarettes currently smoked daily (current cigarette smokers)	35324888	snpnet
Caffeinated Soda	PGS001515	caff_intake_6_l ~ PGS001515_hmPOS_GRCh38_AVG + interview_age + highest_educ + sex_at_birth + site_id_l + genetic_pc_1 + genetic_pc_2 + genetic_pc_3 + genetic_pc_4 + genetic_pc_5 + genetic_pc_6 + genetic_pc_7 + genetic_pc_8 + genetic_pc_9 + genetic_pc_10	second_year	-0.161557	0.118726	-1.36075	505	309	0.00394933	0.173592	1	Number of cigarettes currently smoked daily (current cigarette smokers)	35324888	snpnet
Lifetime Alcohol	PGS001130	alc_comb_yn.cf ~ PGS001130_hmPOS_GRCh38_AVG + interview_age + highest_educ + sex_at_birth + site_id_l + genetic_pc_1 + genetic_pc_2 + genetic_pc_3 + genetic_pc_4 + genetic_pc_5 + genetic_pc_6 + genetic_pc_7 + genetic_pc_8 + genetic_pc_9 + genetic_pc_10	second_year	-0.0907882	0.12797	-0.70945	505	91	0.00107661	0.478045	1	Number of cigarettes previously smoked per day	35324888	snpnet
Coffee	PGS001130	caff_intake_1_l ~ PGS001130_hmPOS_GRCh38_AVG + interview_age + highest_educ + sex_at_birth + site_id_l + genetic_pc_1 + genetic_pc_2 + genetic_pc_3 + genetic_pc_4 + genetic_pc_5 + genetic_pc_6 + genetic_pc_7 + genetic_pc_8 + genetic_pc_9 + genetic_pc_10	second_year	0.15019	0.114562	1.31099	505	115	0.00366679	0.189862	1	Number of cigarettes previously smoked per day	35324888	snpnet
Espresso Drinks	PGS001130	caff_intake_3_l ~ PGS001130_hmPOS_GRCh38_AVG + interview_age + highest_educ + sex_at_birth + site_id_l + genetic_pc_1 + genetic_pc_2 + genetic_pc_3 + genetic_pc_4 + genetic_pc_5 + genetic_pc_6 + genetic_pc_7 + genetic_pc_8 + genetic_pc_9 + genetic_pc_10	second_year	0.245016	0.14348	1.70766	505	60	0.00620557	0.0876997	1	Number of cigarettes previously smoked per day	35324888	snpnet
Tea	PGS001130	caff_intake_4_l ~ PGS001130_hmPOS_GRCh38_AVG + interview_age + highest_educ + sex_at_birth + site_id_l + genetic_pc_1 + genetic_pc_2 + genetic_pc_3 + genetic_pc_4 + genetic_pc_5 + genetic_pc_6 + genetic_pc_7 + genetic_pc_8 + genetic_pc_9 + genetic_pc_10	second_year	0.22029	0.104133	2.11546	505	165	0.00949189	0.0343904	1	Number of cigarettes previously smoked per day	35324888	snpnet
Caffeinated Soda	PGS001130	caff_intake_6_l ~ PGS001130_hmPOS_GRCh38_AVG + interview_age + highest_educ + sex_at_birth + site_id_l + genetic_pc_1 + genetic_pc_2 + genetic_pc_3 + genetic_pc_4 + genetic_pc_5 + genetic_pc_6 + genetic_pc_7 + genetic_pc_8 + genetic_pc_9 + genetic_pc_10	second_year	-0.118011	0.100099	-1.17894	505	309	0.00296742	0.23842	1	Number of cigarettes previously smoked per day	35324888	snpnet
Lifetime Alcohol	PGS001046	alc_comb_yn.cf ~ PGS001046_hmPOS_GRCh38_AVG + interview_age + highest_educ + sex_at_birth + site_id_l + genetic_pc_1 + genetic_pc_2 + genetic_pc_3 + genetic_pc_4 + genetic_pc_5 + genetic_pc_6 + genetic_pc_7 + genetic_pc_8 + genetic_pc_9 + genetic_pc_10	second_year	-0.0976461	0.128578	-0.759432	505	91	0.00123346	0.447594	1	Past tobacco smoking (Smoked at least once)	35324888	snpnet
Coffee	PGS001046	caff_intake_1_l ~ PGS001046_hmPOS_GRCh38_AVG + interview_age + highest_educ + sex_at_birth + site_id_l + genetic_pc_1 + genetic_pc_2 + genetic_pc_3 + genetic_pc_4 + genetic_pc_5 + genetic_pc_6 + genetic_pc_7 + genetic_pc_8 + genetic_pc_9 + genetic_pc_10	second_year	-0.0431522	0.121415	-0.355412	505	115	0.000270414	0.722281	1	Past tobacco smoking (Smoked at least once)	35324888	snpnet
Espresso Drinks	PGS001046	caff_intake_3_l ~ PGS001046_hmPOS_GRCh38_AVG + interview_age + highest_educ + sex_at_birth + site_id_l + genetic_pc_1 + genetic_pc_2 + genetic_pc_3 + genetic_pc_4 + genetic_pc_5 + genetic_pc_6 + genetic_pc_7 + genetic_pc_8 + genetic_pc_9 + genetic_pc_10	second_year	0.326048	0.155398	2.09815	505	60	0.00933856	0.0358922	1	Past tobacco smoking (Smoked at least once)	35324888	snpnet
Tea	PGS001046	caff_intake_4_l ~ PGS001046_hmPOS_GRCh38_AVG + interview_age + highest_educ + sex_at_birth + site_id_l + genetic_pc_1 + genetic_pc_2 + genetic_pc_3 + genetic_pc_4 + genetic_pc_5 + genetic_pc_6 + genetic_pc_7 + genetic_pc_8 + genetic_pc_9 + genetic_pc_10	second_year	-0.100427	0.105868	-0.948606	505	165	0.00192318	0.342821	1	Past tobacco smoking (Smoked at least once)	35324888	snpnet
Caffeinated Soda	PGS001046	caff_intake_6_l ~ PGS001046_hmPOS_GRCh38_AVG + interview_age + highest_educ + sex_at_birth + site_id_l + genetic_pc_1 + genetic_pc_2 + genetic_pc_3 + genetic_pc_4 + genetic_pc_5 + genetic_pc_6 + genetic_pc_7 + genetic_pc_8 + genetic_pc_9 + genetic_pc_10	second_year	-0.0368573	0.101075	-0.364653	505	309	0.000284655	0.71537	1	Past tobacco smoking (Smoked at least once)	35324888	snpnet
Lifetime Alcohol	PGS001047	alc_comb_yn.cf ~ PGS001047_hmPOS_GRCh38_AVG + interview_age + highest_educ + sex_at_birth + site_id_l + genetic_pc_1 + genetic_pc_2 + genetic_pc_3 + genetic_pc_4 + genetic_pc_5 + genetic_pc_6 + genetic_pc_7 + genetic_pc_8 + genetic_pc_9 + genetic_pc_10	second_year	0.188459	0.126343	1.49166	505	91	0.00474194	0.13579	1	Past tobacco smoking (Smoked occasionally)	35324888	snpnet
Coffee	PGS001047	caff_intake_1_l ~ PGS001047_hmPOS_GRCh38_AVG + interview_age + highest_educ + sex_at_birth + site_id_l + genetic_pc_1 + genetic_pc_2 + genetic_pc_3 + genetic_pc_4 + genetic_pc_5 + genetic_pc_6 + genetic_pc_7 + genetic_pc_8 + genetic_pc_9 + genetic_pc_10	second_year	0.175934	0.118763	1.48139	505	115	0.0046772	0.138503	1	Past tobacco smoking (Smoked occasionally)	35324888	snpnet
Espresso Drinks	PGS001047	caff_intake_3_l ~ PGS001047_hmPOS_GRCh38_AVG + interview_age + highest_educ + sex_at_birth + site_id_l + genetic_pc_1 + genetic_pc_2 + genetic_pc_3 + genetic_pc_4 + genetic_pc_5 + genetic_pc_6 + genetic_pc_7 + genetic_pc_8 + genetic_pc_9 + genetic_pc_10	second_year	-0.0892807	0.145764	-0.612503	505	60	0.000802697	0.540205	1	Past tobacco smoking (Smoked occasionally)	35324888	snpnet
Tea	PGS001047	caff_intake_4_l ~ PGS001047_hmPOS_GRCh38_AVG + interview_age + highest_educ + sex_at_birth + site_id_l + genetic_pc_1 + genetic_pc_2 + genetic_pc_3 + genetic_pc_4 + genetic_pc_5 + genetic_pc_6 + genetic_pc_7 + genetic_pc_8 + genetic_pc_9 + genetic_pc_10	second_year	-0.182615	0.104189	-1.75273	505	165	0.00653527	0.0796491	1	Past tobacco smoking (Smoked occasionally)	35324888	snpnet
Caffeinated Soda	PGS001047	caff_intake_6_l ~ PGS001047_hmPOS_GRCh38_AVG + interview_age + highest_educ + sex_at_birth + site_id_l + genetic_pc_1 + genetic_pc_2 + genetic_pc_3 + genetic_pc_4 + genetic_pc_5 + genetic_pc_6 + genetic_pc_7 + genetic_pc_8 + genetic_pc_9 + genetic_pc_10	second_year	0.0206909	0.100244	0.206405	505	309	9.12189e-05	0.836474	1	Past tobacco smoking (Smoked occasionally)	35324888	snpnet
Lifetime Alcohol	PGS001128	alc_comb_yn.cf ~ PGS001128_hmPOS_GRCh38_AVG + interview_age + highest_educ + sex_at_birth + site_id_l + genetic_pc_1 + genetic_pc_2 + genetic_pc_3 + genetic_pc_4 + genetic_pc_5 + genetic_pc_6 + genetic_pc_7 + genetic_pc_8 + genetic_pc_9 + genetic_pc_10	second_year	-0.138256	0.120398	-1.14833	505	91	0.00281574	0.250832	1	Previous Smoker	35324888	snpnet
Coffee	PGS001128	caff_intake_1_l ~ PGS001128_hmPOS_GRCh38_AVG + interview_age + highest_educ + sex_at_birth + site_id_l + genetic_pc_1 + genetic_pc_2 + genetic_pc_3 + genetic_pc_4 + genetic_pc_5 + genetic_pc_6 + genetic_pc_7 + genetic_pc_8 + genetic_pc_9 + genetic_pc_10	second_year	-0.066506	0.118	-0.563609	505	115	0.000679741	0.57302	1	Previous Smoker	35324888	snpnet
Espresso Drinks	PGS001128	caff_intake_3_l ~ PGS001128_hmPOS_GRCh38_AVG + interview_age + highest_educ + sex_at_birth + site_id_l + genetic_pc_1 + genetic_pc_2 + genetic_pc_3 + genetic_pc_4 + genetic_pc_5 + genetic_pc_6 + genetic_pc_7 + genetic_pc_8 + genetic_pc_9 + genetic_pc_10	second_year	0.169165	0.147188	1.14931	505	60	0.00282055	0.250427	1	Previous Smoker	35324888	snpnet
Tea	PGS001128	caff_intake_4_l ~ PGS001128_hmPOS_GRCh38_AVG + interview_age + highest_educ + sex_at_birth + site_id_l + genetic_pc_1 + genetic_pc_2 + genetic_pc_3 + genetic_pc_4 + genetic_pc_5 + genetic_pc_6 + genetic_pc_7 + genetic_pc_8 + genetic_pc_9 + genetic_pc_10	second_year	0.0485018	0.104342	0.464834	505	165	0.000462465	0.64205	1	Previous Smoker	35324888	snpnet
Caffeinated Soda	PGS001128	caff_intake_6_l ~ PGS001128_hmPOS_GRCh38_AVG + interview_age + highest_educ + sex_at_birth + site_id_l + genetic_pc_1 + genetic_pc_2 + genetic_pc_3 + genetic_pc_4 + genetic_pc_5 + genetic_pc_6 + genetic_pc_7 + genetic_pc_8 + genetic_pc_9 + genetic_pc_10	second_year	-0.0345538	0.0994473	-0.347459	505	309	0.000258451	0.728246	1	Previous Smoker	35324888	snpnet
Lifetime Alcohol	PGS003369	alc_comb_yn.cf ~ PGS003369_hmPOS_GRCh38_AVG + interview_age + highest_educ + sex_at_birth + site_id_l + genetic_pc_1 + genetic_pc_2 + genetic_pc_3 + genetic_pc_4 + genetic_pc_5 + genetic_pc_6 + genetic_pc_7 + genetic_pc_8 + genetic_pc_9 + genetic_pc_10	second_year	-0.04877	0.132897	-0.366976	505	91	0.000288292	0.713637	1	Smoking cessation	36477530	LDpred	African:100
Coffee	PGS003369	caff_intake_1_l ~ PGS003369_hmPOS_GRCh38_AVG + interview_age + highest_educ + sex_at_birth + site_id_l + genetic_pc_1 + genetic_pc_2 + genetic_pc_3 + genetic_pc_4 + genetic_pc_5 + genetic_pc_6 + genetic_pc_7 + genetic_pc_8 + genetic_pc_9 + genetic_pc_10	second_year	0.0804761	0.123236	0.653027	505	115	0.000912323	0.513739	1	Smoking cessation	36477530	LDpred	African:100
Espresso Drinks	PGS003369	caff_intake_3_l ~ PGS003369_hmPOS_GRCh38_AVG + interview_age + highest_educ + sex_at_birth + site_id_l + genetic_pc_1 + genetic_pc_2 + genetic_pc_3 + genetic_pc_4 + genetic_pc_5 + genetic_pc_6 + genetic_pc_7 + genetic_pc_8 + genetic_pc_9 + genetic_pc_10	second_year	0.205168	0.154543	1.32758	505	60	0.00375986	0.184315	1	Smoking cessation	36477530	LDpred	African:100
Tea	PGS003369	caff_intake_4_l ~ PGS003369_hmPOS_GRCh38_AVG + interview_age + highest_educ + sex_at_birth + site_id_l + genetic_pc_1 + genetic_pc_2 + genetic_pc_3 + genetic_pc_4 + genetic_pc_5 + genetic_pc_6 + genetic_pc_7 + genetic_pc_8 + genetic_pc_9 + genetic_pc_10	second_year	0.213382	0.111607	1.91189	505	165	0.00776647	0.05589	1	Smoking cessation	36477530	LDpred	African:100
Caffeinated Soda	PGS003369	caff_intake_6_l ~ PGS003369_hmPOS_GRCh38_AVG + interview_age + highest_educ + sex_at_birth + site_id_l + genetic_pc_1 + genetic_pc_2 + genetic_pc_3 + genetic_pc_4 + genetic_pc_5 + genetic_pc_6 + genetic_pc_7 + genetic_pc_8 + genetic_pc_9 + genetic_pc_10	second_year	-0.0332307	0.107784	-0.308309	505	309	0.000203501	0.757847	1	Smoking cessation	36477530	LDpred	African:100
Lifetime Alcohol	PGS003357	alc_comb_yn.cf ~ PGS003357_hmPOS_GRCh38_AVG + interview_age + highest_educ + sex_at_birth + site_id_l + genetic_pc_1 + genetic_pc_2 + genetic_pc_3 + genetic_pc_4 + genetic_pc_5 + genetic_pc_6 + genetic_pc_7 + genetic_pc_8 + genetic_pc_9 + genetic_pc_10	second_year	-0.0537527	0.170831	-0.314654	505	91	0.000211961	0.753025	1	Smoking initiation	36477530	LDpred	African:100
Coffee	PGS003357	caff_intake_1_l ~ PGS003357_hmPOS_GRCh38_AVG + interview_age + highest_educ + sex_at_birth + site_id_l + genetic_pc_1 + genetic_pc_2 + genetic_pc_3 + genetic_pc_4 + genetic_pc_5 + genetic_pc_6 + genetic_pc_7 + genetic_pc_8 + genetic_pc_9 + genetic_pc_10	second_year	-0.0286412	0.152744	-0.187511	505	115	7.5284e-05	0.85126	1	Smoking initiation	36477530	LDpred	African:100
Espresso Drinks	PGS003357	caff_intake_3_l ~ PGS003357_hmPOS_GRCh38_AVG + interview_age + highest_educ + sex_at_birth + site_id_l + genetic_pc_1 + genetic_pc_2 + genetic_pc_3 + genetic_pc_4 + genetic_pc_5 + genetic_pc_6 + genetic_pc_7 + genetic_pc_8 + genetic_pc_9 + genetic_pc_10	second_year	-0.0680176	0.191651	-0.354904	505	60	0.000269643	0.722661	1	Smoking initiation	36477530	LDpred	African:100
Tea	PGS003357	caff_intake_4_l ~ PGS003357_hmPOS_GRCh38_AVG + interview_age + highest_educ + sex_at_birth + site_id_l + genetic_pc_1 + genetic_pc_2 + genetic_pc_3 + genetic_pc_4 + genetic_pc_5 + genetic_pc_6 + genetic_pc_7 + genetic_pc_8 + genetic_pc_9 + genetic_pc_10	second_year	-0.0751415	0.137312	-0.547232	505	165	0.000640838	0.584219	1	Smoking initiation	36477530	LDpred	African:100
Caffeinated Soda	PGS003357	caff_intake_6_l ~ PGS003357_hmPOS_GRCh38_AVG + interview_age + highest_educ + sex_at_birth + site_id_l + genetic_pc_1 + genetic_pc_2 + genetic_pc_3 + genetic_pc_4 + genetic_pc_5 + genetic_pc_6 + genetic_pc_7 + genetic_pc_8 + genetic_pc_9 + genetic_pc_10	second_year	-0.038453	0.133848	-0.287289	505	309	0.000176703	0.773891	1	Smoking initiation	36477530	LDpred	African:100
Lifetime Alcohol	PGS002348	alc_comb_yn.cf ~ PGS002348_hmPOS_GRCh38_AVG + interview_age + highest_educ + sex_at_birth + site_id_l + genetic_pc_1 + genetic_pc_2 + genetic_pc_3 + genetic_pc_4 + genetic_pc_5 + genetic_pc_6 + genetic_pc_7 + genetic_pc_8 + genetic_pc_9 + genetic_pc_10	second_year	-0.116702	0.127697	-0.913901	505	91	0.00178528	0.360769	1	Smoking status	35393596	BOLT-LMM	European:100
Coffee	PGS002348	caff_intake_1_l ~ PGS002348_hmPOS_GRCh38_AVG + interview_age + highest_educ + sex_at_birth + site_id_l + genetic_pc_1 + genetic_pc_2 + genetic_pc_3 + genetic_pc_4 + genetic_pc_5 + genetic_pc_6 + genetic_pc_7 + genetic_pc_8 + genetic_pc_9 + genetic_pc_10	second_year	-0.0598212	0.116028	-0.515574	505	115	0.000568877	0.606152	1	Smoking status	35393596	BOLT-LMM	European:100
Espresso Drinks	PGS002348	caff_intake_3_l ~ PGS002348_hmPOS_GRCh38_AVG + interview_age + highest_educ + sex_at_birth + site_id_l + genetic_pc_1 + genetic_pc_2 + genetic_pc_3 + genetic_pc_4 + genetic_pc_5 + genetic_pc_6 + genetic_pc_7 + genetic_pc_8 + genetic_pc_9 + genetic_pc_10	second_year	0.10928	0.14399	0.758937	505	60	0.00123185	0.44789	1	Smoking status	35393596	BOLT-LMM	European:100
Tea	PGS002348	caff_intake_4_l ~ PGS002348_hmPOS_GRCh38_AVG + interview_age + highest_educ + sex_at_birth + site_id_l + genetic_pc_1 + genetic_pc_2 + genetic_pc_3 + genetic_pc_4 + genetic_pc_5 + genetic_pc_6 + genetic_pc_7 + genetic_pc_8 + genetic_pc_9 + genetic_pc_10	second_year	-0.0655536	0.102134	-0.64184	505	165	0.000881362	0.520977	1	Smoking status	35393596	BOLT-LMM	European:100
Caffeinated Soda	PGS002348	caff_intake_6_l ~ PGS002348_hmPOS_GRCh38_AVG + interview_age + highest_educ + sex_at_birth + site_id_l + genetic_pc_1 + genetic_pc_2 + genetic_pc_3 + genetic_pc_4 + genetic_pc_5 + genetic_pc_6 + genetic_pc_7 + genetic_pc_8 + genetic_pc_9 + genetic_pc_10	second_year	0.0629883	0.0994668	0.633259	505	309	0.000857973	0.526564	1	Smoking status	35393596	BOLT-LMM	European:100
Lifetime Alcohol	PGS001129	alc_comb_yn.cf ~ PGS001129_hmPOS_GRCh38_AVG + interview_age + highest_educ + sex_at_birth + site_id_l + genetic_pc_1 + genetic_pc_2 + genetic_pc_3 + genetic_pc_4 + genetic_pc_5 + genetic_pc_6 + genetic_pc_7 + genetic_pc_8 + genetic_pc_9 + genetic_pc_10	second_year	-0.200911	0.132756	-1.51339	505	91	0.00488043	0.130181	1	Smoking status (ever vs never smokers)	35324888	snpnet
Coffee	PGS001129	caff_intake_1_l ~ PGS001129_hmPOS_GRCh38_AVG + interview_age + highest_educ + sex_at_birth + site_id_l + genetic_pc_1 + genetic_pc_2 + genetic_pc_3 + genetic_pc_4 + genetic_pc_5 + genetic_pc_6 + genetic_pc_7 + genetic_pc_8 + genetic_pc_9 + genetic_pc_10	second_year	-0.189741	0.122026	-1.55493	505	115	0.00515064	0.119963	1	Smoking status (ever vs never smokers)	35324888	snpnet
Espresso Drinks	PGS001129	caff_intake_3_l ~ PGS001129_hmPOS_GRCh38_AVG + interview_age + highest_educ + sex_at_birth + site_id_l + genetic_pc_1 + genetic_pc_2 + genetic_pc_3 + genetic_pc_4 + genetic_pc_5 + genetic_pc_6 + genetic_pc_7 + genetic_pc_8 + genetic_pc_9 + genetic_pc_10	second_year	0.222579	0.149402	1.4898	505	60	0.00473021	0.136277	1	Smoking status (ever vs never smokers)	35324888	snpnet
Tea	PGS001129	caff_intake_4_l ~ PGS001129_hmPOS_GRCh38_AVG + interview_age + highest_educ + sex_at_birth + site_id_l + genetic_pc_1 + genetic_pc_2 + genetic_pc_3 + genetic_pc_4 + genetic_pc_5 + genetic_pc_6 + genetic_pc_7 + genetic_pc_8 + genetic_pc_9 + genetic_pc_10	second_year	-0.212757	0.106983	-1.98869	505	165	0.00839763	0.0467349	1	Smoking status (ever vs never smokers)	35324888	snpnet
Caffeinated Soda	PGS001129	caff_intake_6_l ~ PGS001129_hmPOS_GRCh38_AVG + interview_age + highest_educ + sex_at_birth + site_id_l + genetic_pc_1 + genetic_pc_2 + genetic_pc_3 + genetic_pc_4 + genetic_pc_5 + genetic_pc_6 + genetic_pc_7 + genetic_pc_8 + genetic_pc_9 + genetic_pc_10	second_year	0.0337143	0.103522	0.325674	505	309	0.000227065	0.744671	1	Smoking status (ever vs never smokers)	35324888	snpnet
Lifetime Alcohol	PGS001532	alc_comb_yn.cf ~ PGS001532_hmPOS_GRCh38_AVG + interview_age + highest_educ + sex_at_birth + site_id_l + genetic_pc_1 + genetic_pc_2 + genetic_pc_3 + genetic_pc_4 + genetic_pc_5 + genetic_pc_6 + genetic_pc_7 + genetic_pc_8 + genetic_pc_9 + genetic_pc_10	second_year	0.262898	0.129056	2.03709	505	91	0.00880769	0.0416409	1	Time from waking to first cigarette	35324888	snpnet
Coffee	PGS001532	caff_intake_1_l ~ PGS001532_hmPOS_GRCh38_AVG + interview_age + highest_educ + sex_at_birth + site_id_l + genetic_pc_1 + genetic_pc_2 + genetic_pc_3 + genetic_pc_4 + genetic_pc_5 + genetic_pc_6 + genetic_pc_7 + genetic_pc_8 + genetic_pc_9 + genetic_pc_10	second_year	-0.0915336	0.116403	-0.786348	505	115	0.00132232	0.431664	1	Time from waking to first cigarette	35324888	snpnet
Espresso Drinks	PGS001532	caff_intake_3_l ~ PGS001532_hmPOS_GRCh38_AVG + interview_age + highest_educ + sex_at_birth + site_id_l + genetic_pc_1 + genetic_pc_2 + genetic_pc_3 + genetic_pc_4 + genetic_pc_5 + genetic_pc_6 + genetic_pc_7 + genetic_pc_8 + genetic_pc_9 + genetic_pc_10	second_year	-0.252483	0.148731	-1.69758	505	60	0.00613298	0.0895873	1	Time from waking to first cigarette	35324888	snpnet
Tea	PGS001532	caff_intake_4_l ~ PGS001532_hmPOS_GRCh38_AVG + interview_age + highest_educ + sex_at_birth + site_id_l + genetic_pc_1 + genetic_pc_2 + genetic_pc_3 + genetic_pc_4 + genetic_pc_5 + genetic_pc_6 + genetic_pc_7 + genetic_pc_8 + genetic_pc_9 + genetic_pc_10	second_year	-0.0363895	0.102565	-0.354796	505	165	0.000269478	0.722743	1	Time from waking to first cigarette	35324888	snpnet
Caffeinated Soda	PGS001532	caff_intake_6_l ~ PGS001532_hmPOS_GRCh38_AVG + interview_age + highest_educ + sex_at_birth + site_id_l + genetic_pc_1 + genetic_pc_2 + genetic_pc_3 + genetic_pc_4 + genetic_pc_5 + genetic_pc_6 + genetic_pc_7 + genetic_pc_8 + genetic_pc_9 + genetic_pc_10	second_year	0.0257505	0.100256	0.256847	505	309	0.000141244	0.797297	1	Time from waking to first cigarette	35324888	snpnet
Lifetime Alcohol	PGS002037	alc_comb_yn.cf ~ PGS002037_hmPOS_GRCh38_AVG + interview_age + highest_educ + sex_at_birth + site_id_l + genetic_pc_1 + genetic_pc_2 + genetic_pc_3 + genetic_pc_4 + genetic_pc_5 + genetic_pc_6 + genetic_pc_7 + genetic_pc_8 + genetic_pc_9 + genetic_pc_10	second_year	0.0996628	0.125436	0.794532	505	91	0.00134995	0.426886	1	Tobacco use disorder	34995502	LDpred2 (bigsnpr)
Coffee	PGS002037	caff_intake_1_l ~ PGS002037_hmPOS_GRCh38_AVG + interview_age + highest_educ + sex_at_birth + site_id_l + genetic_pc_1 + genetic_pc_2 + genetic_pc_3 + genetic_pc_4 + genetic_pc_5 + genetic_pc_6 + genetic_pc_7 + genetic_pc_8 + genetic_pc_9 + genetic_pc_10	second_year	0.0534593	0.118607	0.450725	505	115	0.000434829	0.652188	1	Tobacco use disorder	34995502	LDpred2 (bigsnpr)
Espresso Drinks	PGS002037	caff_intake_3_l ~ PGS002037_hmPOS_GRCh38_AVG + interview_age + highest_educ + sex_at_birth + site_id_l + genetic_pc_1 + genetic_pc_2 + genetic_pc_3 + genetic_pc_4 + genetic_pc_5 + genetic_pc_6 + genetic_pc_7 + genetic_pc_8 + genetic_pc_9 + genetic_pc_10	second_year	-0.0486681	0.144557	-0.336671	505	60	0.000242655	0.736365	1	Tobacco use disorder	34995502	LDpred2 (bigsnpr)
Tea	PGS002037	caff_intake_4_l ~ PGS002037_hmPOS_GRCh38_AVG + interview_age + highest_educ + sex_at_birth + site_id_l + genetic_pc_1 + genetic_pc_2 + genetic_pc_3 + genetic_pc_4 + genetic_pc_5 + genetic_pc_6 + genetic_pc_7 + genetic_pc_8 + genetic_pc_9 + genetic_pc_10	second_year	0.104812	0.104283	1.00507	505	165	0.00215845	0.314861	1	Tobacco use disorder	34995502	LDpred2 (bigsnpr)
Caffeinated Soda	PGS002037	caff_intake_6_l ~ PGS002037_hmPOS_GRCh38_AVG + interview_age + highest_educ + sex_at_birth + site_id_l + genetic_pc_1 + genetic_pc_2 + genetic_pc_3 + genetic_pc_4 + genetic_pc_5 + genetic_pc_6 + genetic_pc_7 + genetic_pc_8 + genetic_pc_9 + genetic_pc_10	second_year	0.0880913	0.100356	0.87779	505	309	0.00164721	0.380058	1	Tobacco use disorder	34995502	LDpred2 (bigsnpr)
Lifetime Alcohol	PGS002839	alc_comb_yn.cf ~ PGS002839_hmPOS_GRCh38_AVG + interview_age + highest_educ + sex_at_birth + site_id_l + genetic_pc_1 + genetic_pc_2 + genetic_pc_3 + genetic_pc_4 + genetic_pc_5 + genetic_pc_6 + genetic_pc_7 + genetic_pc_8 + genetic_pc_9 + genetic_pc_10	fourth_year	-0.279709	0.235187	-1.1893	194	43	0.00892874	0.234321	1	Alcohol consumption	36152628	PRS-CS	European:100
Coffee	PGS002839	caff_intake_1_l ~ PGS002839_hmPOS_GRCh38_AVG + interview_age + highest_educ + sex_at_birth + site_id_l + genetic_pc_1 + genetic_pc_2 + genetic_pc_3 + genetic_pc_4 + genetic_pc_5 + genetic_pc_6 + genetic_pc_7 + genetic_pc_8 + genetic_pc_9 + genetic_pc_10	fourth_year	-0.238464	0.210609	-1.13226	194	53	0.00809955	0.257525	1	Alcohol consumption	36152628	PRS-CS	European:100
Espresso Drinks	PGS002839	caff_intake_3_l ~ PGS002839_hmPOS_GRCh38_AVG + interview_age + highest_educ + sex_at_birth + site_id_l + genetic_pc_1 + genetic_pc_2 + genetic_pc_3 + genetic_pc_4 + genetic_pc_5 + genetic_pc_6 + genetic_pc_7 + genetic_pc_8 + genetic_pc_9 + genetic_pc_10	fourth_year	-0.175803	0.253718	-0.692906	194	29	0.00304875	0.488369	1	Alcohol consumption	36152628	PRS-CS	European:100
Tea	PGS002839	caff_intake_4_l ~ PGS002839_hmPOS_GRCh38_AVG + interview_age + highest_educ + sex_at_birth + site_id_l + genetic_pc_1 + genetic_pc_2 + genetic_pc_3 + genetic_pc_4 + genetic_pc_5 + genetic_pc_6 + genetic_pc_7 + genetic_pc_8 + genetic_pc_9 + genetic_pc_10	fourth_year	-0.0998169	0.185748	-0.537377	194	59	0.00183595	0.591007	1	Alcohol consumption	36152628	PRS-CS	European:100
Caffeinated Soda	PGS002839	caff_intake_6_l ~ PGS002839_hmPOS_GRCh38_AVG + interview_age + highest_educ + sex_at_birth + site_id_l + genetic_pc_1 + genetic_pc_2 + genetic_pc_3 + genetic_pc_4 + genetic_pc_5 + genetic_pc_6 + genetic_pc_7 + genetic_pc_8 + genetic_pc_9 + genetic_pc_10	fourth_year	0.0966218	0.176103	0.548665	194	114	0.00191374	0.583235	1	Alcohol consumption	36152628	PRS-CS	European:100
Lifetime Alcohol	PGS000203	alc_comb_yn.cf ~ PGS000203_hmPOS_GRCh38_AVG + interview_age + highest_educ + sex_at_birth + site_id_l + genetic_pc_1 + genetic_pc_2 + genetic_pc_3 + genetic_pc_4 + genetic_pc_5 + genetic_pc_6 + genetic_pc_7 + genetic_pc_8 + genetic_pc_9 + genetic_pc_10	fourth_year	-0.285396	0.239249	-1.19288	194	43	0.00898207	0.232916	1	Alcohol consumption (drinks per week)	32555147	PRS-CS	European:100
Coffee	PGS000203	caff_intake_1_l ~ PGS000203_hmPOS_GRCh38_AVG + interview_age + highest_educ + sex_at_birth + site_id_l + genetic_pc_1 + genetic_pc_2 + genetic_pc_3 + genetic_pc_4 + genetic_pc_5 + genetic_pc_6 + genetic_pc_7 + genetic_pc_8 + genetic_pc_9 + genetic_pc_10	fourth_year	-0.475957	0.215316	-2.2105	194	53	0.0301836	0.0270704	1	Alcohol consumption (drinks per week)	32555147	PRS-CS	European:100
Espresso Drinks	PGS000203	caff_intake_3_l ~ PGS000203_hmPOS_GRCh38_AVG + interview_age + highest_educ + sex_at_birth + site_id_l + genetic_pc_1 + genetic_pc_2 + genetic_pc_3 + genetic_pc_4 + genetic_pc_5 + genetic_pc_6 + genetic_pc_7 + genetic_pc_8 + genetic_pc_9 + genetic_pc_10	fourth_year	-0.0511495	0.253093	-0.202098	194	29	0.000260082	0.83984	1	Alcohol consumption (drinks per week)	32555147	PRS-CS	European:100
Tea	PGS000203	caff_intake_4_l ~ PGS000203_hmPOS_GRCh38_AVG + interview_age + highest_educ + sex_at_birth + site_id_l + genetic_pc_1 + genetic_pc_2 + genetic_pc_3 + genetic_pc_4 + genetic_pc_5 + genetic_pc_6 + genetic_pc_7 + genetic_pc_8 + genetic_pc_9 + genetic_pc_10	fourth_year	-0.0205351	0.189937	-0.108115	194	59	7.44459e-05	0.913904	1	Alcohol consumption (drinks per week)	32555147	PRS-CS	European:100
Caffeinated Soda	PGS000203	caff_intake_6_l ~ PGS000203_hmPOS_GRCh38_AVG + interview_age + highest_educ + sex_at_birth + site_id_l + genetic_pc_1 + genetic_pc_2 + genetic_pc_3 + genetic_pc_4 + genetic_pc_5 + genetic_pc_6 + genetic_pc_7 + genetic_pc_8 + genetic_pc_9 + genetic_pc_10	fourth_year	0.131457	0.17999	0.73036	194	114	0.00338612	0.46517	1	Alcohol consumption (drinks per week)	32555147	PRS-CS	European:100
Lifetime Alcohol	PGS002115	alc_comb_yn.cf ~ PGS002115_hmPOS_GRCh38_AVG + interview_age + highest_educ + sex_at_birth + site_id_l + genetic_pc_1 + genetic_pc_2 + genetic_pc_3 + genetic_pc_4 + genetic_pc_5 + genetic_pc_6 + genetic_pc_7 + genetic_pc_8 + genetic_pc_9 + genetic_pc_10	fourth_year	0.12366	0.228822	0.540421	194	43	0.00185677	0.588907	1	Alcohol drinker status	34995502	LDpred2 (bigsnpr)
Coffee	PGS002115	caff_intake_1_l ~ PGS002115_hmPOS_GRCh38_AVG + interview_age + highest_educ + sex_at_birth + site_id_l + genetic_pc_1 + genetic_pc_2 + genetic_pc_3 + genetic_pc_4 + genetic_pc_5 + genetic_pc_6 + genetic_pc_7 + genetic_pc_8 + genetic_pc_9 + genetic_pc_10	fourth_year	0.246993	0.214333	1.15238	194	53	0.00838749	0.249166	1	Alcohol drinker status	34995502	LDpred2 (bigsnpr)
Espresso Drinks	PGS002115	caff_intake_3_l ~ PGS002115_hmPOS_GRCh38_AVG + interview_age + highest_educ + sex_at_birth + site_id_l + genetic_pc_1 + genetic_pc_2 + genetic_pc_3 + genetic_pc_4 + genetic_pc_5 + genetic_pc_6 + genetic_pc_7 + genetic_pc_8 + genetic_pc_9 + genetic_pc_10	fourth_year	-0.136147	0.253809	-0.536414	194	29	0.00182938	0.591673	1	Alcohol drinker status	34995502	LDpred2 (bigsnpr)
Tea	PGS002115	caff_intake_4_l ~ PGS002115_hmPOS_GRCh38_AVG + interview_age + highest_educ + sex_at_birth + site_id_l + genetic_pc_1 + genetic_pc_2 + genetic_pc_3 + genetic_pc_4 + genetic_pc_5 + genetic_pc_6 + genetic_pc_7 + genetic_pc_8 + genetic_pc_9 + genetic_pc_10	fourth_year	0.0820575	0.18678	0.439328	194	59	0.00122785	0.660424	1	Alcohol drinker status	34995502	LDpred2 (bigsnpr)
Caffeinated Soda	PGS002115	caff_intake_6_l ~ PGS002115_hmPOS_GRCh38_AVG + interview_age + highest_educ + sex_at_birth + site_id_l + genetic_pc_1 + genetic_pc_2 + genetic_pc_3 + genetic_pc_4 + genetic_pc_5 + genetic_pc_6 + genetic_pc_7 + genetic_pc_8 + genetic_pc_9 + genetic_pc_10	fourth_year	0.198185	0.176619	1.1221	194	114	0.00795601	0.261819	1	Alcohol drinker status	34995502	LDpred2 (bigsnpr)
Lifetime Alcohol	PGS002152	alc_comb_yn.cf ~ PGS002152_hmPOS_GRCh38_AVG + interview_age + highest_educ + sex_at_birth + site_id_l + genetic_pc_1 + genetic_pc_2 + genetic_pc_3 + genetic_pc_4 + genetic_pc_5 + genetic_pc_6 + genetic_pc_7 + genetic_pc_8 + genetic_pc_9 + genetic_pc_10	fourth_year	-0.379158	0.232464	-1.63104	194	43	0.0166622	0.102882	1	Alcohol intake frequency	34995502	LDpred2 (bigsnpr)
Coffee	PGS002152	caff_intake_1_l ~ PGS002152_hmPOS_GRCh38_AVG + interview_age + highest_educ + sex_at_birth + site_id_l + genetic_pc_1 + genetic_pc_2 + genetic_pc_3 + genetic_pc_4 + genetic_pc_5 + genetic_pc_6 + genetic_pc_7 + genetic_pc_8 + genetic_pc_9 + genetic_pc_10	fourth_year	-0.0175988	0.210774	-0.0834958	194	53	4.44028e-05	0.933457	1	Alcohol intake frequency	34995502	LDpred2 (bigsnpr)
Espresso Drinks	PGS002152	caff_intake_3_l ~ PGS002152_hmPOS_GRCh38_AVG + interview_age + highest_educ + sex_at_birth + site_id_l + genetic_pc_1 + genetic_pc_2 + genetic_pc_3 + genetic_pc_4 + genetic_pc_5 + genetic_pc_6 + genetic_pc_7 + genetic_pc_8 + genetic_pc_9 + genetic_pc_10	fourth_year	0.238396	0.253655	0.939843	194	29	0.00559467	0.347298	1	Alcohol intake frequency	34995502	LDpred2 (bigsnpr)
Tea	PGS002152	caff_intake_4_l ~ PGS002152_hmPOS_GRCh38_AVG + interview_age + highest_educ + sex_at_birth + site_id_l + genetic_pc_1 + genetic_pc_2 + genetic_pc_3 + genetic_pc_4 + genetic_pc_5 + genetic_pc_6 + genetic_pc_7 + genetic_pc_8 + genetic_pc_9 + genetic_pc_10	fourth_year	0.0915929	0.193304	0.473828	194	59	0.00142798	0.635622	1	Alcohol intake frequency	34995502	LDpred2 (bigsnpr)
Caffeinated Soda	PGS002152	caff_intake_6_l ~ PGS002152_hmPOS_GRCh38_AVG + interview_age + highest_educ + sex_at_birth + site_id_l + genetic_pc_1 + genetic_pc_2 + genetic_pc_3 + genetic_pc_4 + genetic_pc_5 + genetic_pc_6 + genetic_pc_7 + genetic_pc_8 + genetic_pc_9 + genetic_pc_10	fourth_year	-0.401581	0.192183	-2.08958	194	114	0.0270585	0.0366558	1	Alcohol intake frequency	34995502	LDpred2 (bigsnpr)
Lifetime Alcohol	PGS002738	alc_comb_yn.cf ~ PGS002738_hmPOS_GRCh38_AVG + interview_age + highest_educ + sex_at_birth + site_id_l + genetic_pc_1 + genetic_pc_2 + genetic_pc_3 + genetic_pc_4 + genetic_pc_5 + genetic_pc_6 + genetic_pc_7 + genetic_pc_8 + genetic_pc_9 + genetic_pc_10	fourth_year	-0.0568292	0.219149	-0.259317	194	43	0.000428132	0.79539	1	Alcohol use disorder	35267208	PRS-CS	European:81.7|African:14.3|Hispanic or Latin American:3.6|East Asian:0.3|South Asian:0.05
Coffee	PGS002738	caff_intake_1_l ~ PGS002738_hmPOS_GRCh38_AVG + interview_age + highest_educ + sex_at_birth + site_id_l + genetic_pc_1 + genetic_pc_2 + genetic_pc_3 + genetic_pc_4 + genetic_pc_5 + genetic_pc_6 + genetic_pc_7 + genetic_pc_8 + genetic_pc_9 + genetic_pc_10	fourth_year	0.0270464	0.206967	0.130679	194	53	0.000108759	0.896029	1	Alcohol use disorder	35267208	PRS-CS	European:81.7|African:14.3|Hispanic or Latin American:3.6|East Asian:0.3|South Asian:0.05
Espresso Drinks	PGS002738	caff_intake_3_l ~ PGS002738_hmPOS_GRCh38_AVG + interview_age + highest_educ + sex_at_birth + site_id_l + genetic_pc_1 + genetic_pc_2 + genetic_pc_3 + genetic_pc_4 + genetic_pc_5 + genetic_pc_6 + genetic_pc_7 + genetic_pc_8 + genetic_pc_9 + genetic_pc_10	fourth_year	0.846393	0.31213	2.71167	194	29	0.0447399	0.00669453	1	Alcohol use disorder	35267208	PRS-CS	European:81.7|African:14.3|Hispanic or Latin American:3.6|East Asian:0.3|South Asian:0.05
Tea	PGS002738	caff_intake_4_l ~ PGS002738_hmPOS_GRCh38_AVG + interview_age + highest_educ + sex_at_birth + site_id_l + genetic_pc_1 + genetic_pc_2 + genetic_pc_3 + genetic_pc_4 + genetic_pc_5 + genetic_pc_6 + genetic_pc_7 + genetic_pc_8 + genetic_pc_9 + genetic_pc_10	fourth_year	0.0405776	0.189088	0.214596	194	59	0.000293235	0.830082	1	Alcohol use disorder	35267208	PRS-CS	European:81.7|African:14.3|Hispanic or Latin American:3.6|East Asian:0.3|South Asian:0.05
Caffeinated Soda	PGS002738	caff_intake_6_l ~ PGS002738_hmPOS_GRCh38_AVG + interview_age + highest_educ + sex_at_birth + site_id_l + genetic_pc_1 + genetic_pc_2 + genetic_pc_3 + genetic_pc_4 + genetic_pc_5 + genetic_pc_6 + genetic_pc_7 + genetic_pc_8 + genetic_pc_9 + genetic_pc_10	fourth_year	0.0209088	0.170098	0.122922	194	114	9.62315e-05	0.902169	1	Alcohol use disorder	35267208	PRS-CS	European:81.7|African:14.3|Hispanic or Latin American:3.6|East Asian:0.3|South Asian:0.05
Lifetime Alcohol	PGS001088	alc_comb_yn.cf ~ PGS001088_hmPOS_GRCh38_AVG + interview_age + highest_educ + sex_at_birth + site_id_l + genetic_pc_1 + genetic_pc_2 + genetic_pc_3 + genetic_pc_4 + genetic_pc_5 + genetic_pc_6 + genetic_pc_7 + genetic_pc_8 + genetic_pc_9 + genetic_pc_10	fourth_year	-0.236344	0.242488	-0.974665	194	43	0.00601438	0.329726	1	Average weekly alcohol consumption (beer and cider)	35324888	snpnet
Coffee	PGS001088	caff_intake_1_l ~ PGS001088_hmPOS_GRCh38_AVG + interview_age + highest_educ + sex_at_birth + site_id_l + genetic_pc_1 + genetic_pc_2 + genetic_pc_3 + genetic_pc_4 + genetic_pc_5 + genetic_pc_6 + genetic_pc_7 + genetic_pc_8 + genetic_pc_9 + genetic_pc_10	fourth_year	-0.20964	0.226804	-0.924325	194	53	0.00541244	0.355317	1	Average weekly alcohol consumption (beer and cider)	35324888	snpnet
Espresso Drinks	PGS001088	caff_intake_3_l ~ PGS001088_hmPOS_GRCh38_AVG + interview_age + highest_educ + sex_at_birth + site_id_l + genetic_pc_1 + genetic_pc_2 + genetic_pc_3 + genetic_pc_4 + genetic_pc_5 + genetic_pc_6 + genetic_pc_7 + genetic_pc_8 + genetic_pc_9 + genetic_pc_10	fourth_year	-0.494797	0.289765	-1.70758	194	29	0.0182336	0.0877136	1	Average weekly alcohol consumption (beer and cider)	35324888	snpnet
Tea	PGS001088	caff_intake_4_l ~ PGS001088_hmPOS_GRCh38_AVG + interview_age + highest_educ + sex_at_birth + site_id_l + genetic_pc_1 + genetic_pc_2 + genetic_pc_3 + genetic_pc_4 + genetic_pc_5 + genetic_pc_6 + genetic_pc_7 + genetic_pc_8 + genetic_pc_9 + genetic_pc_10	fourth_year	-0.213469	0.198468	-1.07559	194	59	0.00731478	0.282113	1	Average weekly alcohol consumption (beer and cider)	35324888	snpnet
Caffeinated Soda	PGS001088	caff_intake_6_l ~ PGS001088_hmPOS_GRCh38_AVG + interview_age + highest_educ + sex_at_birth + site_id_l + genetic_pc_1 + genetic_pc_2 + genetic_pc_3 + genetic_pc_4 + genetic_pc_5 + genetic_pc_6 + genetic_pc_7 + genetic_pc_8 + genetic_pc_9 + genetic_pc_10	fourth_year	-0.163476	0.182011	-0.898164	194	114	0.00511194	0.369098	1	Average weekly alcohol consumption (beer and cider)	35324888	snpnet
Lifetime Alcohol	PGS002913	alc_comb_yn.cf ~ PGS002913_hmPOS_GRCh38_AVG + interview_age + highest_educ + sex_at_birth + site_id_l + genetic_pc_1 + genetic_pc_2 + genetic_pc_3 + genetic_pc_4 + genetic_pc_5 + genetic_pc_6 + genetic_pc_7 + genetic_pc_8 + genetic_pc_9 + genetic_pc_10	fourth_year	0.227562	0.230434	0.987536	194	43	0.0061733	0.32338	1	Drinking Status	36152628	PRS-CS	European:100
Coffee	PGS002913	caff_intake_1_l ~ PGS002913_hmPOS_GRCh38_AVG + interview_age + highest_educ + sex_at_birth + site_id_l + genetic_pc_1 + genetic_pc_2 + genetic_pc_3 + genetic_pc_4 + genetic_pc_5 + genetic_pc_6 + genetic_pc_7 + genetic_pc_8 + genetic_pc_9 + genetic_pc_10	fourth_year	0.0370711	0.217629	0.170341	194	53	0.000184781	0.864742	1	Drinking Status	36152628	PRS-CS	European:100
Espresso Drinks	PGS002913	caff_intake_3_l ~ PGS002913_hmPOS_GRCh38_AVG + interview_age + highest_educ + sex_at_birth + site_id_l + genetic_pc_1 + genetic_pc_2 + genetic_pc_3 + genetic_pc_4 + genetic_pc_5 + genetic_pc_6 + genetic_pc_7 + genetic_pc_8 + genetic_pc_9 + genetic_pc_10	fourth_year	-0.112828	0.274278	-0.411365	194	29	0.00107668	0.680805	1	Drinking Status	36152628	PRS-CS	European:100
Tea	PGS002913	caff_intake_4_l ~ PGS002913_hmPOS_GRCh38_AVG + interview_age + highest_educ + sex_at_birth + site_id_l + genetic_pc_1 + genetic_pc_2 + genetic_pc_3 + genetic_pc_4 + genetic_pc_5 + genetic_pc_6 + genetic_pc_7 + genetic_pc_8 + genetic_pc_9 + genetic_pc_10	fourth_year	-0.1217	0.201666	-0.603472	194	59	0.00231424	0.546195	1	Drinking Status	36152628	PRS-CS	European:100
Caffeinated Soda	PGS002913	caff_intake_6_l ~ PGS002913_hmPOS_GRCh38_AVG + interview_age + highest_educ + sex_at_birth + site_id_l + genetic_pc_1 + genetic_pc_2 + genetic_pc_3 + genetic_pc_4 + genetic_pc_5 + genetic_pc_6 + genetic_pc_7 + genetic_pc_8 + genetic_pc_9 + genetic_pc_10	fourth_year	-0.00123677	0.179982	-0.00687162	194	114	3.00759e-07	0.994517	1	Drinking Status	36152628	PRS-CS	European:100
Lifetime Alcohol	PGS003373	alc_comb_yn.cf ~ PGS003373_hmPOS_GRCh38_AVG + interview_age + highest_educ + sex_at_birth + site_id_l + genetic_pc_1 + genetic_pc_2 + genetic_pc_3 + genetic_pc_4 + genetic_pc_5 + genetic_pc_6 + genetic_pc_7 + genetic_pc_8 + genetic_pc_9 + genetic_pc_10	fourth_year	-0.20392	0.231274	-0.881726	194	43	0.00492746	0.377925	1	Drinks per week	36477530	LDpred	African:100
Coffee	PGS003373	caff_intake_1_l ~ PGS003373_hmPOS_GRCh38_AVG + interview_age + highest_educ + sex_at_birth + site_id_l + genetic_pc_1 + genetic_pc_2 + genetic_pc_3 + genetic_pc_4 + genetic_pc_5 + genetic_pc_6 + genetic_pc_7 + genetic_pc_8 + genetic_pc_9 + genetic_pc_10	fourth_year	-0.128549	0.208708	-0.615926	194	53	0.00241051	0.537944	1	Drinks per week	36477530	LDpred	African:100
Espresso Drinks	PGS003373	caff_intake_3_l ~ PGS003373_hmPOS_GRCh38_AVG + interview_age + highest_educ + sex_at_birth + site_id_l + genetic_pc_1 + genetic_pc_2 + genetic_pc_3 + genetic_pc_4 + genetic_pc_5 + genetic_pc_6 + genetic_pc_7 + genetic_pc_8 + genetic_pc_9 + genetic_pc_10	fourth_year	-0.166537	0.273555	-0.608789	194	29	0.0023551	0.542664	1	Drinks per week	36477530	LDpred	African:100
Tea	PGS003373	caff_intake_4_l ~ PGS003373_hmPOS_GRCh38_AVG + interview_age + highest_educ + sex_at_birth + site_id_l + genetic_pc_1 + genetic_pc_2 + genetic_pc_3 + genetic_pc_4 + genetic_pc_5 + genetic_pc_6 + genetic_pc_7 + genetic_pc_8 + genetic_pc_9 + genetic_pc_10	fourth_year	-0.00723282	0.189494	-0.0381691	194	59	9.2794e-06	0.969553	1	Drinks per week	36477530	LDpred	African:100
Caffeinated Soda	PGS003373	caff_intake_6_l ~ PGS003373_hmPOS_GRCh38_AVG + interview_age + highest_educ + sex_at_birth + site_id_l + genetic_pc_1 + genetic_pc_2 + genetic_pc_3 + genetic_pc_4 + genetic_pc_5 + genetic_pc_6 + genetic_pc_7 + genetic_pc_8 + genetic_pc_9 + genetic_pc_10	fourth_year	0.0440818	0.181048	0.243482	194	114	0.000377459	0.807632	1	Drinks per week	36477530	LDpred	African:100
Lifetime Alcohol	PGS001394	alc_comb_yn.cf ~ PGS001394_hmPOS_GRCh38_AVG + interview_age + highest_educ + sex_at_birth + site_id_l + genetic_pc_1 + genetic_pc_2 + genetic_pc_3 + genetic_pc_4 + genetic_pc_5 + genetic_pc_6 + genetic_pc_7 + genetic_pc_8 + genetic_pc_9 + genetic_pc_10	fourth_year	-0.52182	0.248127	-2.10304	194	43	0.0273987	0.0354624	1	Freq. of drinking alcohol	35324888	snpnet
Coffee	PGS001394	caff_intake_1_l ~ PGS001394_hmPOS_GRCh38_AVG + interview_age + highest_educ + sex_at_birth + site_id_l + genetic_pc_1 + genetic_pc_2 + genetic_pc_3 + genetic_pc_4 + genetic_pc_5 + genetic_pc_6 + genetic_pc_7 + genetic_pc_8 + genetic_pc_9 + genetic_pc_10	fourth_year	-0.004343	0.214583	-0.0202392	194	53	2.60907e-06	0.983853	1	Freq. of drinking alcohol	35324888	snpnet
Espresso Drinks	PGS001394	caff_intake_3_l ~ PGS001394_hmPOS_GRCh38_AVG + interview_age + highest_educ + sex_at_birth + site_id_l + genetic_pc_1 + genetic_pc_2 + genetic_pc_3 + genetic_pc_4 + genetic_pc_5 + genetic_pc_6 + genetic_pc_7 + genetic_pc_8 + genetic_pc_9 + genetic_pc_10	fourth_year	-0.199304	0.287881	-0.692314	194	29	0.00304357	0.48874	1	Freq. of drinking alcohol	35324888	snpnet
Tea	PGS001394	caff_intake_4_l ~ PGS001394_hmPOS_GRCh38_AVG + interview_age + highest_educ + sex_at_birth + site_id_l + genetic_pc_1 + genetic_pc_2 + genetic_pc_3 + genetic_pc_4 + genetic_pc_5 + genetic_pc_6 + genetic_pc_7 + genetic_pc_8 + genetic_pc_9 + genetic_pc_10	fourth_year	-0.146676	0.205292	-0.714476	194	59	0.0032409	0.474933	1	Freq. of drinking alcohol	35324888	snpnet
Caffeinated Soda	PGS001394	caff_intake_6_l ~ PGS001394_hmPOS_GRCh38_AVG + interview_age + highest_educ + sex_at_birth + site_id_l + genetic_pc_1 + genetic_pc_2 + genetic_pc_3 + genetic_pc_4 + genetic_pc_5 + genetic_pc_6 + genetic_pc_7 + genetic_pc_8 + genetic_pc_9 + genetic_pc_10	fourth_year	-0.107316	0.181037	-0.592782	194	114	0.00223316	0.553327	1	Freq. of drinking alcohol	35324888	snpnet
Lifetime Alcohol	PGS001085	alc_comb_yn.cf ~ PGS001085_hmPOS_GRCh38_AVG + interview_age + highest_educ + sex_at_birth + site_id_l + genetic_pc_1 + genetic_pc_2 + genetic_pc_3 + genetic_pc_4 + genetic_pc_5 + genetic_pc_6 + genetic_pc_7 + genetic_pc_8 + genetic_pc_9 + genetic_pc_10	fourth_year	-0.0249697	0.248356	-0.10054	194	43	6.43797e-05	0.919916	1	Increased alcohol consumption, versus 10 years ago	35324888	snpnet
Coffee	PGS001085	caff_intake_1_l ~ PGS001085_hmPOS_GRCh38_AVG + interview_age + highest_educ + sex_at_birth + site_id_l + genetic_pc_1 + genetic_pc_2 + genetic_pc_3 + genetic_pc_4 + genetic_pc_5 + genetic_pc_6 + genetic_pc_7 + genetic_pc_8 + genetic_pc_9 + genetic_pc_10	fourth_year	0.267571	0.226115	1.18334	194	53	0.00884024	0.236674	1	Increased alcohol consumption, versus 10 years ago	35324888	snpnet
Espresso Drinks	PGS001085	caff_intake_3_l ~ PGS001085_hmPOS_GRCh38_AVG + interview_age + highest_educ + sex_at_birth + site_id_l + genetic_pc_1 + genetic_pc_2 + genetic_pc_3 + genetic_pc_4 + genetic_pc_5 + genetic_pc_6 + genetic_pc_7 + genetic_pc_8 + genetic_pc_9 + genetic_pc_10	fourth_year	0.255651	0.262431	0.974164	194	29	0.00600824	0.329975	1	Increased alcohol consumption, versus 10 years ago	35324888	snpnet
Tea	PGS001085	caff_intake_4_l ~ PGS001085_hmPOS_GRCh38_AVG + interview_age + highest_educ + sex_at_birth + site_id_l + genetic_pc_1 + genetic_pc_2 + genetic_pc_3 + genetic_pc_4 + genetic_pc_5 + genetic_pc_6 + genetic_pc_7 + genetic_pc_8 + genetic_pc_9 + genetic_pc_10	fourth_year	0.105979	0.198911	0.532796	194	59	0.00180483	0.594175	1	Increased alcohol consumption, versus 10 years ago	35324888	snpnet
Caffeinated Soda	PGS001085	caff_intake_6_l ~ PGS001085_hmPOS_GRCh38_AVG + interview_age + highest_educ + sex_at_birth + site_id_l + genetic_pc_1 + genetic_pc_2 + genetic_pc_3 + genetic_pc_4 + genetic_pc_5 + genetic_pc_6 + genetic_pc_7 + genetic_pc_8 + genetic_pc_9 + genetic_pc_10	fourth_year	0.0966277	0.183392	0.52689	194	114	0.00176512	0.59827	1	Increased alcohol consumption, versus 10 years ago	35324888	snpnet
Lifetime Alcohol	PGS000202	alc_comb_yn.cf ~ PGS000202_hmPOS_GRCh38_AVG + interview_age + highest_educ + sex_at_birth + site_id_l + genetic_pc_1 + genetic_pc_2 + genetic_pc_3 + genetic_pc_4 + genetic_pc_5 + genetic_pc_6 + genetic_pc_7 + genetic_pc_8 + genetic_pc_9 + genetic_pc_10	fourth_year	-0.0468218	0.216979	-0.21579	194	43	0.000296506	0.829152	1	Problematic Alcohol Use	32555147	PRS-CS	European:100
Coffee	PGS000202	caff_intake_1_l ~ PGS000202_hmPOS_GRCh38_AVG + interview_age + highest_educ + sex_at_birth + site_id_l + genetic_pc_1 + genetic_pc_2 + genetic_pc_3 + genetic_pc_4 + genetic_pc_5 + genetic_pc_6 + genetic_pc_7 + genetic_pc_8 + genetic_pc_9 + genetic_pc_10	fourth_year	-0.279845	0.215163	-1.30062	194	53	0.0106598	0.193388	1	Problematic Alcohol Use	32555147	PRS-CS	European:100
Espresso Drinks	PGS000202	caff_intake_3_l ~ PGS000202_hmPOS_GRCh38_AVG + interview_age + highest_educ + sex_at_birth + site_id_l + genetic_pc_1 + genetic_pc_2 + genetic_pc_3 + genetic_pc_4 + genetic_pc_5 + genetic_pc_6 + genetic_pc_7 + genetic_pc_8 + genetic_pc_9 + genetic_pc_10	fourth_year	0.530943	0.270223	1.96483	194	29	0.0239995	0.0494335	1	Problematic Alcohol Use	32555147	PRS-CS	European:100
Tea	PGS000202	caff_intake_4_l ~ PGS000202_hmPOS_GRCh38_AVG + interview_age + highest_educ + sex_at_birth + site_id_l + genetic_pc_1 + genetic_pc_2 + genetic_pc_3 + genetic_pc_4 + genetic_pc_5 + genetic_pc_6 + genetic_pc_7 + genetic_pc_8 + genetic_pc_9 + genetic_pc_10	fourth_year	-0.00836596	0.191198	-0.0437554	194	59	1.21943e-05	0.965099	1	Problematic Alcohol Use	32555147	PRS-CS	European:100
Caffeinated Soda	PGS000202	caff_intake_6_l ~ PGS000202_hmPOS_GRCh38_AVG + interview_age + highest_educ + sex_at_birth + site_id_l + genetic_pc_1 + genetic_pc_2 + genetic_pc_3 + genetic_pc_4 + genetic_pc_5 + genetic_pc_6 + genetic_pc_7 + genetic_pc_8 + genetic_pc_9 + genetic_pc_10	fourth_year	0.123224	0.174065	0.707918	194	114	0.00318187	0.478996	1	Problematic Alcohol Use	32555147	PRS-CS	European:100
Lifetime Alcohol	PGS002125	alc_comb_yn.cf ~ PGS002125_hmPOS_GRCh38_AVG + interview_age + highest_educ + sex_at_birth + site_id_l + genetic_pc_1 + genetic_pc_2 + genetic_pc_3 + genetic_pc_4 + genetic_pc_5 + genetic_pc_6 + genetic_pc_7 + genetic_pc_8 + genetic_pc_9 + genetic_pc_10	fourth_year	-0.109616	0.228398	-0.479934	194	43	0.00146496	0.631274	1	Ever taken cannabis	34995502	LDpred2 (bigsnpr)
Coffee	PGS002125	caff_intake_1_l ~ PGS002125_hmPOS_GRCh38_AVG + interview_age + highest_educ + sex_at_birth + site_id_l + genetic_pc_1 + genetic_pc_2 + genetic_pc_3 + genetic_pc_4 + genetic_pc_5 + genetic_pc_6 + genetic_pc_7 + genetic_pc_8 + genetic_pc_9 + genetic_pc_10	fourth_year	0.214166	0.215175	0.995313	194	53	0.00627029	0.319584	1	Ever taken cannabis	34995502	LDpred2 (bigsnpr)
Espresso Drinks	PGS002125	caff_intake_3_l ~ PGS002125_hmPOS_GRCh38_AVG + interview_age + highest_educ + sex_at_birth + site_id_l + genetic_pc_1 + genetic_pc_2 + genetic_pc_3 + genetic_pc_4 + genetic_pc_5 + genetic_pc_6 + genetic_pc_7 + genetic_pc_8 + genetic_pc_9 + genetic_pc_10	fourth_year	0.148866	0.275622	0.54011	194	29	0.00185463	0.589121	1	Ever taken cannabis	34995502	LDpred2 (bigsnpr)
Tea	PGS002125	caff_intake_4_l ~ PGS002125_hmPOS_GRCh38_AVG + interview_age + highest_educ + sex_at_birth + site_id_l + genetic_pc_1 + genetic_pc_2 + genetic_pc_3 + genetic_pc_4 + genetic_pc_5 + genetic_pc_6 + genetic_pc_7 + genetic_pc_8 + genetic_pc_9 + genetic_pc_10	fourth_year	0.0247482	0.198408	0.124734	194	59	9.90891e-05	0.900734	1	Ever taken cannabis	34995502	LDpred2 (bigsnpr)
Caffeinated Soda	PGS002125	caff_intake_6_l ~ PGS002125_hmPOS_GRCh38_AVG + interview_age + highest_educ + sex_at_birth + site_id_l + genetic_pc_1 + genetic_pc_2 + genetic_pc_3 + genetic_pc_4 + genetic_pc_5 + genetic_pc_6 + genetic_pc_7 + genetic_pc_8 + genetic_pc_9 + genetic_pc_10	fourth_year	0.0416002	0.181925	0.228667	194	114	0.000332937	0.819128	1	Ever taken cannabis	34995502	LDpred2 (bigsnpr)
Lifetime Alcohol	PGS001123	alc_comb_yn.cf ~ PGS001123_hmPOS_GRCh38_AVG + interview_age + highest_educ + sex_at_birth + site_id_l + genetic_pc_1 + genetic_pc_2 + genetic_pc_3 + genetic_pc_4 + genetic_pc_5 + genetic_pc_6 + genetic_pc_7 + genetic_pc_8 + genetic_pc_9 + genetic_pc_10	fourth_year	0.224912	0.23915	0.940466	194	43	0.00560205	0.346978	1	Coffee consumption	35324888	snpnet
Coffee	PGS001123	caff_intake_1_l ~ PGS001123_hmPOS_GRCh38_AVG + interview_age + highest_educ + sex_at_birth + site_id_l + genetic_pc_1 + genetic_pc_2 + genetic_pc_3 + genetic_pc_4 + genetic_pc_5 + genetic_pc_6 + genetic_pc_7 + genetic_pc_8 + genetic_pc_9 + genetic_pc_10	fourth_year	-0.580728	0.237692	-2.4432	194	53	0.0366278	0.0145579	1	Coffee consumption	35324888	snpnet
Espresso Drinks	PGS001123	caff_intake_3_l ~ PGS001123_hmPOS_GRCh38_AVG + interview_age + highest_educ + sex_at_birth + site_id_l + genetic_pc_1 + genetic_pc_2 + genetic_pc_3 + genetic_pc_4 + genetic_pc_5 + genetic_pc_6 + genetic_pc_7 + genetic_pc_8 + genetic_pc_9 + genetic_pc_10	fourth_year	-0.694066	0.321257	-2.16047	194	29	0.0288717	0.0307365	1	Coffee consumption	35324888	snpnet
Tea	PGS001123	caff_intake_4_l ~ PGS001123_hmPOS_GRCh38_AVG + interview_age + highest_educ + sex_at_birth + site_id_l + genetic_pc_1 + genetic_pc_2 + genetic_pc_3 + genetic_pc_4 + genetic_pc_5 + genetic_pc_6 + genetic_pc_7 + genetic_pc_8 + genetic_pc_9 + genetic_pc_10	fourth_year	0.0834688	0.190265	0.438697	194	59	0.00122433	0.660881	1	Coffee consumption	35324888	snpnet
Caffeinated Soda	PGS001123	caff_intake_6_l ~ PGS001123_hmPOS_GRCh38_AVG + interview_age + highest_educ + sex_at_birth + site_id_l + genetic_pc_1 + genetic_pc_2 + genetic_pc_3 + genetic_pc_4 + genetic_pc_5 + genetic_pc_6 + genetic_pc_7 + genetic_pc_8 + genetic_pc_9 + genetic_pc_10	fourth_year	0.191553	0.182312	1.05069	194	114	0.00698241	0.293402	1	Coffee consumption	35324888	snpnet
Lifetime Alcohol	PGS001124	alc_comb_yn.cf ~ PGS001124_hmPOS_GRCh38_AVG + interview_age + highest_educ + sex_at_birth + site_id_l + genetic_pc_1 + genetic_pc_2 + genetic_pc_3 + genetic_pc_4 + genetic_pc_5 + genetic_pc_6 + genetic_pc_7 + genetic_pc_8 + genetic_pc_9 + genetic_pc_10	fourth_year	0.0736868	0.248339	0.296718	194	43	0.000560461	0.766682	1	Coffee consumption (ground coffee)	35324888	snpnet
Coffee	PGS001124	caff_intake_1_l ~ PGS001124_hmPOS_GRCh38_AVG + interview_age + highest_educ + sex_at_birth + site_id_l + genetic_pc_1 + genetic_pc_2 + genetic_pc_3 + genetic_pc_4 + genetic_pc_5 + genetic_pc_6 + genetic_pc_7 + genetic_pc_8 + genetic_pc_9 + genetic_pc_10	fourth_year	-0.373122	0.234873	-1.58861	194	53	0.0158201	0.112149	1	Coffee consumption (ground coffee)	35324888	snpnet
Espresso Drinks	PGS001124	caff_intake_3_l ~ PGS001124_hmPOS_GRCh38_AVG + interview_age + highest_educ + sex_at_birth + site_id_l + genetic_pc_1 + genetic_pc_2 + genetic_pc_3 + genetic_pc_4 + genetic_pc_5 + genetic_pc_6 + genetic_pc_7 + genetic_pc_8 + genetic_pc_9 + genetic_pc_10	fourth_year	0.169516	0.26232	0.646217	194	29	0.00265279	0.518139	1	Coffee consumption (ground coffee)	35324888	snpnet
Tea	PGS001124	caff_intake_4_l ~ PGS001124_hmPOS_GRCh38_AVG + interview_age + highest_educ + sex_at_birth + site_id_l + genetic_pc_1 + genetic_pc_2 + genetic_pc_3 + genetic_pc_4 + genetic_pc_5 + genetic_pc_6 + genetic_pc_7 + genetic_pc_8 + genetic_pc_9 + genetic_pc_10	fourth_year	0.144779	0.198692	0.728657	194	59	0.00337039	0.466211	1	Coffee consumption (ground coffee)	35324888	snpnet
Caffeinated Soda	PGS001124	caff_intake_6_l ~ PGS001124_hmPOS_GRCh38_AVG + interview_age + highest_educ + sex_at_birth + site_id_l + genetic_pc_1 + genetic_pc_2 + genetic_pc_3 + genetic_pc_4 + genetic_pc_5 + genetic_pc_6 + genetic_pc_7 + genetic_pc_8 + genetic_pc_9 + genetic_pc_10	fourth_year	0.036507	0.182012	0.200574	194	114	0.000256177	0.841031	1	Coffee consumption (ground coffee)	35324888	snpnet
Lifetime Alcohol	PGS001125	alc_comb_yn.cf ~ PGS001125_hmPOS_GRCh38_AVG + interview_age + highest_educ + sex_at_birth + site_id_l + genetic_pc_1 + genetic_pc_2 + genetic_pc_3 + genetic_pc_4 + genetic_pc_5 + genetic_pc_6 + genetic_pc_7 + genetic_pc_8 + genetic_pc_9 + genetic_pc_10	fourth_year	-0.325311	0.242907	-1.33924	194	43	0.011295	0.180492	1	Coffee consumption (instant coffee)	35324888	snpnet
Coffee	PGS001125	caff_intake_1_l ~ PGS001125_hmPOS_GRCh38_AVG + interview_age + highest_educ + sex_at_birth + site_id_l + genetic_pc_1 + genetic_pc_2 + genetic_pc_3 + genetic_pc_4 + genetic_pc_5 + genetic_pc_6 + genetic_pc_7 + genetic_pc_8 + genetic_pc_9 + genetic_pc_10	fourth_year	0.198086	0.214761	0.922358	194	53	0.00538954	0.356342	1	Coffee consumption (instant coffee)	35324888	snpnet
Espresso Drinks	PGS001125	caff_intake_3_l ~ PGS001125_hmPOS_GRCh38_AVG + interview_age + highest_educ + sex_at_birth + site_id_l + genetic_pc_1 + genetic_pc_2 + genetic_pc_3 + genetic_pc_4 + genetic_pc_5 + genetic_pc_6 + genetic_pc_7 + genetic_pc_8 + genetic_pc_9 + genetic_pc_10	fourth_year	-0.347989	0.277222	-1.25527	194	29	0.00993663	0.20938	1	Coffee consumption (instant coffee)	35324888	snpnet
Tea	PGS001125	caff_intake_4_l ~ PGS001125_hmPOS_GRCh38_AVG + interview_age + highest_educ + sex_at_birth + site_id_l + genetic_pc_1 + genetic_pc_2 + genetic_pc_3 + genetic_pc_4 + genetic_pc_5 + genetic_pc_6 + genetic_pc_7 + genetic_pc_8 + genetic_pc_9 + genetic_pc_10	fourth_year	-0.106929	0.188664	-0.566766	194	59	0.00204184	0.570873	1	Coffee consumption (instant coffee)	35324888	snpnet
Caffeinated Soda	PGS001125	caff_intake_6_l ~ PGS001125_hmPOS_GRCh38_AVG + interview_age + highest_educ + sex_at_birth + site_id_l + genetic_pc_1 + genetic_pc_2 + genetic_pc_3 + genetic_pc_4 + genetic_pc_5 + genetic_pc_6 + genetic_pc_7 + genetic_pc_8 + genetic_pc_9 + genetic_pc_10	fourth_year	-0.055149	0.177942	-0.309926	194	114	0.000611437	0.756617	1	Coffee consumption (instant coffee)	35324888	snpnet
Lifetime Alcohol	PGS001126	alc_comb_yn.cf ~ PGS001126_hmPOS_GRCh38_AVG + interview_age + highest_educ + sex_at_birth + site_id_l + genetic_pc_1 + genetic_pc_2 + genetic_pc_3 + genetic_pc_4 + genetic_pc_5 + genetic_pc_6 + genetic_pc_7 + genetic_pc_8 + genetic_pc_9 + genetic_pc_10	fourth_year	0.0465997	0.237662	0.196075	194	43	0.000244815	0.844551	1	Coffee intake	35324888	snpnet
Coffee	PGS001126	caff_intake_1_l ~ PGS001126_hmPOS_GRCh38_AVG + interview_age + highest_educ + sex_at_birth + site_id_l + genetic_pc_1 + genetic_pc_2 + genetic_pc_3 + genetic_pc_4 + genetic_pc_5 + genetic_pc_6 + genetic_pc_7 + genetic_pc_8 + genetic_pc_9 + genetic_pc_10	fourth_year	-0.263337	0.217278	-1.21198	194	53	0.00926928	0.225521	1	Coffee intake	35324888	snpnet
Espresso Drinks	PGS001126	caff_intake_3_l ~ PGS001126_hmPOS_GRCh38_AVG + interview_age + highest_educ + sex_at_birth + site_id_l + genetic_pc_1 + genetic_pc_2 + genetic_pc_3 + genetic_pc_4 + genetic_pc_5 + genetic_pc_6 + genetic_pc_7 + genetic_pc_8 + genetic_pc_9 + genetic_pc_10	fourth_year	0.0403113	0.248097	0.162482	194	29	0.000168127	0.870926	1	Coffee intake	35324888	snpnet
Tea	PGS001126	caff_intake_4_l ~ PGS001126_hmPOS_GRCh38_AVG + interview_age + highest_educ + sex_at_birth + site_id_l + genetic_pc_1 + genetic_pc_2 + genetic_pc_3 + genetic_pc_4 + genetic_pc_5 + genetic_pc_6 + genetic_pc_7 + genetic_pc_8 + genetic_pc_9 + genetic_pc_10	fourth_year	0.153932	0.193615	0.79504	194	59	0.0040099	0.42659	1	Coffee intake	35324888	snpnet
Caffeinated Soda	PGS001126	caff_intake_6_l ~ PGS001126_hmPOS_GRCh38_AVG + interview_age + highest_educ + sex_at_birth + site_id_l + genetic_pc_1 + genetic_pc_2 + genetic_pc_3 + genetic_pc_4 + genetic_pc_5 + genetic_pc_6 + genetic_pc_7 + genetic_pc_8 + genetic_pc_9 + genetic_pc_10	fourth_year	0.0675786	0.176167	0.383605	194	114	0.000936402	0.701271	1	Coffee intake	35324888	snpnet
Lifetime Alcohol	PGS002124	alc_comb_yn.cf ~ PGS002124_hmPOS_GRCh38_AVG + interview_age + highest_educ + sex_at_birth + site_id_l + genetic_pc_1 + genetic_pc_2 + genetic_pc_3 + genetic_pc_4 + genetic_pc_5 + genetic_pc_6 + genetic_pc_7 + genetic_pc_8 + genetic_pc_9 + genetic_pc_10	fourth_year	0.0942348	0.240271	0.392202	194	43	0.0009788	0.694909	1	Ever addicted to any substance or behaviour	34995502	LDpred2 (bigsnpr)
Coffee	PGS002124	caff_intake_1_l ~ PGS002124_hmPOS_GRCh38_AVG + interview_age + highest_educ + sex_at_birth + site_id_l + genetic_pc_1 + genetic_pc_2 + genetic_pc_3 + genetic_pc_4 + genetic_pc_5 + genetic_pc_6 + genetic_pc_7 + genetic_pc_8 + genetic_pc_9 + genetic_pc_10	fourth_year	-0.159623	0.212447	-0.751356	194	53	0.00358288	0.452439	1	Ever addicted to any substance or behaviour	34995502	LDpred2 (bigsnpr)
Espresso Drinks	PGS002124	caff_intake_3_l ~ PGS002124_hmPOS_GRCh38_AVG + interview_age + highest_educ + sex_at_birth + site_id_l + genetic_pc_1 + genetic_pc_2 + genetic_pc_3 + genetic_pc_4 + genetic_pc_5 + genetic_pc_6 + genetic_pc_7 + genetic_pc_8 + genetic_pc_9 + genetic_pc_10	fourth_year	0.0239825	0.249414	0.0961553	194	29	5.88872e-05	0.923397	1	Ever addicted to any substance or behaviour	34995502	LDpred2 (bigsnpr)
Tea	PGS002124	caff_intake_4_l ~ PGS002124_hmPOS_GRCh38_AVG + interview_age + highest_educ + sex_at_birth + site_id_l + genetic_pc_1 + genetic_pc_2 + genetic_pc_3 + genetic_pc_4 + genetic_pc_5 + genetic_pc_6 + genetic_pc_7 + genetic_pc_8 + genetic_pc_9 + genetic_pc_10	fourth_year	-0.153261	0.190209	-0.805747	194	59	0.00411818	0.420389	1	Ever addicted to any substance or behaviour	34995502	LDpred2 (bigsnpr)
Caffeinated Soda	PGS002124	caff_intake_6_l ~ PGS002124_hmPOS_GRCh38_AVG + interview_age + highest_educ + sex_at_birth + site_id_l + genetic_pc_1 + genetic_pc_2 + genetic_pc_3 + genetic_pc_4 + genetic_pc_5 + genetic_pc_6 + genetic_pc_7 + genetic_pc_8 + genetic_pc_9 + genetic_pc_10	fourth_year	-0.56375	0.197803	-2.85006	194	114	0.0491927	0.00437109	0.808652	Ever addicted to any substance or behaviour	34995502	LDpred2 (bigsnpr)
Lifetime Alcohol	PGS001118	alc_comb_yn.cf ~ PGS001118_hmPOS_GRCh38_AVG + interview_age + highest_educ + sex_at_birth + site_id_l + genetic_pc_1 + genetic_pc_2 + genetic_pc_3 + genetic_pc_4 + genetic_pc_5 + genetic_pc_6 + genetic_pc_7 + genetic_pc_8 + genetic_pc_9 + genetic_pc_10	fourth_year	0.517087	0.242489	2.13241	194	43	0.0281477	0.032973	1	Taking other prescription medications	35324888	snpnet
Coffee	PGS001118	caff_intake_1_l ~ PGS001118_hmPOS_GRCh38_AVG + interview_age + highest_educ + sex_at_birth + site_id_l + genetic_pc_1 + genetic_pc_2 + genetic_pc_3 + genetic_pc_4 + genetic_pc_5 + genetic_pc_6 + genetic_pc_7 + genetic_pc_8 + genetic_pc_9 + genetic_pc_10	fourth_year	-0.442592	0.224805	-1.96878	194	53	0.0240937	0.048978	1	Taking other prescription medications	35324888	snpnet
Espresso Drinks	PGS001118	caff_intake_3_l ~ PGS001118_hmPOS_GRCh38_AVG + interview_age + highest_educ + sex_at_birth + site_id_l + genetic_pc_1 + genetic_pc_2 + genetic_pc_3 + genetic_pc_4 + genetic_pc_5 + genetic_pc_6 + genetic_pc_7 + genetic_pc_8 + genetic_pc_9 + genetic_pc_10	fourth_year	0.313408	0.278504	1.12533	194	29	0.00800147	0.26045	1	Taking other prescription medications	35324888	snpnet
Tea	PGS001118	caff_intake_4_l ~ PGS001118_hmPOS_GRCh38_AVG + interview_age + highest_educ + sex_at_birth + site_id_l + genetic_pc_1 + genetic_pc_2 + genetic_pc_3 + genetic_pc_4 + genetic_pc_5 + genetic_pc_6 + genetic_pc_7 + genetic_pc_8 + genetic_pc_9 + genetic_pc_10	fourth_year	-0.0646054	0.198486	-0.325491	194	59	0.00067435	0.74481	1	Taking other prescription medications	35324888	snpnet
Caffeinated Soda	PGS001118	caff_intake_6_l ~ PGS001118_hmPOS_GRCh38_AVG + interview_age + highest_educ + sex_at_birth + site_id_l + genetic_pc_1 + genetic_pc_2 + genetic_pc_3 + genetic_pc_4 + genetic_pc_5 + genetic_pc_6 + genetic_pc_7 + genetic_pc_8 + genetic_pc_9 + genetic_pc_10	fourth_year	0.523085	0.189064	2.7667	194	114	0.0464891	0.00566261	1	Taking other prescription medications	35324888	snpnet
Lifetime Alcohol	PGS003361	alc_comb_yn.cf ~ PGS003361_hmPOS_GRCh38_AVG + interview_age + highest_educ + sex_at_birth + site_id_l + genetic_pc_1 + genetic_pc_2 + genetic_pc_3 + genetic_pc_4 + genetic_pc_5 + genetic_pc_6 + genetic_pc_7 + genetic_pc_8 + genetic_pc_9 + genetic_pc_10	fourth_year	-0.208071	0.253867	-0.819606	194	43	0.00426046	0.412441	1	Age of smoking initiation	36477530	LDpred	African:100
Coffee	PGS003361	caff_intake_1_l ~ PGS003361_hmPOS_GRCh38_AVG + interview_age + highest_educ + sex_at_birth + site_id_l + genetic_pc_1 + genetic_pc_2 + genetic_pc_3 + genetic_pc_4 + genetic_pc_5 + genetic_pc_6 + genetic_pc_7 + genetic_pc_8 + genetic_pc_9 + genetic_pc_10	fourth_year	0.381721	0.240618	1.58642	194	53	0.0157772	0.112644	1	Age of smoking initiation	36477530	LDpred	African:100
Espresso Drinks	PGS003361	caff_intake_3_l ~ PGS003361_hmPOS_GRCh38_AVG + interview_age + highest_educ + sex_at_birth + site_id_l + genetic_pc_1 + genetic_pc_2 + genetic_pc_3 + genetic_pc_4 + genetic_pc_5 + genetic_pc_6 + genetic_pc_7 + genetic_pc_8 + genetic_pc_9 + genetic_pc_10	fourth_year	0.0311364	0.310551	0.100262	194	29	6.40241e-05	0.920137	1	Age of smoking initiation	36477530	LDpred	African:100
Tea	PGS003361	caff_intake_4_l ~ PGS003361_hmPOS_GRCh38_AVG + interview_age + highest_educ + sex_at_birth + site_id_l + genetic_pc_1 + genetic_pc_2 + genetic_pc_3 + genetic_pc_4 + genetic_pc_5 + genetic_pc_6 + genetic_pc_7 + genetic_pc_8 + genetic_pc_9 + genetic_pc_10	fourth_year	0.16778	0.21187	0.791897	194	59	0.00397838	0.428421	1	Age of smoking initiation	36477530	LDpred	African:100
Caffeinated Soda	PGS003361	caff_intake_6_l ~ PGS003361_hmPOS_GRCh38_AVG + interview_age + highest_educ + sex_at_birth + site_id_l + genetic_pc_1 + genetic_pc_2 + genetic_pc_3 + genetic_pc_4 + genetic_pc_5 + genetic_pc_6 + genetic_pc_7 + genetic_pc_8 + genetic_pc_9 + genetic_pc_10	fourth_year	-0.0540526	0.194725	-0.277584	194	114	0.000490543	0.781332	1	Age of smoking initiation	36477530	LDpred	African:100
Lifetime Alcohol	PGS001374	alc_comb_yn.cf ~ PGS001374_hmPOS_GRCh38_AVG + interview_age + highest_educ + sex_at_birth + site_id_l + genetic_pc_1 + genetic_pc_2 + genetic_pc_3 + genetic_pc_4 + genetic_pc_5 + genetic_pc_6 + genetic_pc_7 + genetic_pc_8 + genetic_pc_9 + genetic_pc_10	fourth_year	-0.151475	0.249461	-0.607211	194	43	0.00234294	0.543711	1	Age stopped smoking	35324888	snpnet
Coffee	PGS001374	caff_intake_1_l ~ PGS001374_hmPOS_GRCh38_AVG + interview_age + highest_educ + sex_at_birth + site_id_l + genetic_pc_1 + genetic_pc_2 + genetic_pc_3 + genetic_pc_4 + genetic_pc_5 + genetic_pc_6 + genetic_pc_7 + genetic_pc_8 + genetic_pc_9 + genetic_pc_10	fourth_year	-0.0786447	0.212977	-0.369263	194	53	0.000867751	0.711932	1	Age stopped smoking	35324888	snpnet
Espresso Drinks	PGS001374	caff_intake_3_l ~ PGS001374_hmPOS_GRCh38_AVG + interview_age + highest_educ + sex_at_birth + site_id_l + genetic_pc_1 + genetic_pc_2 + genetic_pc_3 + genetic_pc_4 + genetic_pc_5 + genetic_pc_6 + genetic_pc_7 + genetic_pc_8 + genetic_pc_9 + genetic_pc_10	fourth_year	0.728875	0.337578	2.15913	194	29	0.028837	0.0308402	1	Age stopped smoking	35324888	snpnet
Tea	PGS001374	caff_intake_4_l ~ PGS001374_hmPOS_GRCh38_AVG + interview_age + highest_educ + sex_at_birth + site_id_l + genetic_pc_1 + genetic_pc_2 + genetic_pc_3 + genetic_pc_4 + genetic_pc_5 + genetic_pc_6 + genetic_pc_7 + genetic_pc_8 + genetic_pc_9 + genetic_pc_10	fourth_year	-0.259059	0.194494	-1.33196	194	59	0.0111739	0.182873	1	Age stopped smoking	35324888	snpnet
Caffeinated Soda	PGS001374	caff_intake_6_l ~ PGS001374_hmPOS_GRCh38_AVG + interview_age + highest_educ + sex_at_birth + site_id_l + genetic_pc_1 + genetic_pc_2 + genetic_pc_3 + genetic_pc_4 + genetic_pc_5 + genetic_pc_6 + genetic_pc_7 + genetic_pc_8 + genetic_pc_9 + genetic_pc_10	fourth_year	0.0981126	0.181128	0.541674	194	114	0.00186537	0.588043	1	Age stopped smoking	35324888	snpnet
Lifetime Alcohol	PGS003365	alc_comb_yn.cf ~ PGS003365_hmPOS_GRCh38_AVG + interview_age + highest_educ + sex_at_birth + site_id_l + genetic_pc_1 + genetic_pc_2 + genetic_pc_3 + genetic_pc_4 + genetic_pc_5 + genetic_pc_6 + genetic_pc_7 + genetic_pc_8 + genetic_pc_9 + genetic_pc_10	fourth_year	0.211704	0.231181	0.915748	194	43	0.00531299	0.359799	1	Cigarettes smoked per day	36477530	LDpred	African:100
Coffee	PGS003365	caff_intake_1_l ~ PGS003365_hmPOS_GRCh38_AVG + interview_age + highest_educ + sex_at_birth + site_id_l + genetic_pc_1 + genetic_pc_2 + genetic_pc_3 + genetic_pc_4 + genetic_pc_5 + genetic_pc_6 + genetic_pc_7 + genetic_pc_8 + genetic_pc_9 + genetic_pc_10	fourth_year	-0.0559406	0.210728	-0.265463	194	53	0.000448657	0.790653	1	Cigarettes smoked per day	36477530	LDpred	African:100
Espresso Drinks	PGS003365	caff_intake_3_l ~ PGS003365_hmPOS_GRCh38_AVG + interview_age + highest_educ + sex_at_birth + site_id_l + genetic_pc_1 + genetic_pc_2 + genetic_pc_3 + genetic_pc_4 + genetic_pc_5 + genetic_pc_6 + genetic_pc_7 + genetic_pc_8 + genetic_pc_9 + genetic_pc_10	fourth_year	0.0353997	0.263474	0.134357	194	29	0.000114967	0.89312	1	Cigarettes smoked per day	36477530	LDpred	African:100
Tea	PGS003365	caff_intake_4_l ~ PGS003365_hmPOS_GRCh38_AVG + interview_age + highest_educ + sex_at_birth + site_id_l + genetic_pc_1 + genetic_pc_2 + genetic_pc_3 + genetic_pc_4 + genetic_pc_5 + genetic_pc_6 + genetic_pc_7 + genetic_pc_8 + genetic_pc_9 + genetic_pc_10	fourth_year	0.0943737	0.191817	0.491999	194	59	0.00153943	0.62272	1	Cigarettes smoked per day	36477530	LDpred	African:100
Caffeinated Soda	PGS003365	caff_intake_6_l ~ PGS003365_hmPOS_GRCh38_AVG + interview_age + highest_educ + sex_at_birth + site_id_l + genetic_pc_1 + genetic_pc_2 + genetic_pc_3 + genetic_pc_4 + genetic_pc_5 + genetic_pc_6 + genetic_pc_7 + genetic_pc_8 + genetic_pc_9 + genetic_pc_10	fourth_year	-0.125343	0.173544	-0.722255	194	114	0.00331162	0.470138	1	Cigarettes smoked per day	36477530	LDpred	African:100
Lifetime Alcohol	PGS001388	alc_comb_yn.cf ~ PGS001388_hmPOS_GRCh38_AVG + interview_age + highest_educ + sex_at_birth + site_id_l + genetic_pc_1 + genetic_pc_2 + genetic_pc_3 + genetic_pc_4 + genetic_pc_5 + genetic_pc_6 + genetic_pc_7 + genetic_pc_8 + genetic_pc_9 + genetic_pc_10	fourth_year	-0.462798	0.653636	-0.708035	194	43	0.00318292	0.478923	1	Difficulty not smoking for 1 day	35324888	snpnet
Coffee	PGS001388	caff_intake_1_l ~ PGS001388_hmPOS_GRCh38_AVG + interview_age + highest_educ + sex_at_birth + site_id_l + genetic_pc_1 + genetic_pc_2 + genetic_pc_3 + genetic_pc_4 + genetic_pc_5 + genetic_pc_6 + genetic_pc_7 + genetic_pc_8 + genetic_pc_9 + genetic_pc_10	fourth_year	0.760645	0.47797	1.59141	194	53	0.015875	0.111518	1	Difficulty not smoking for 1 day	35324888	snpnet
Espresso Drinks	PGS001388	caff_intake_3_l ~ PGS001388_hmPOS_GRCh38_AVG + interview_age + highest_educ + sex_at_birth + site_id_l + genetic_pc_1 + genetic_pc_2 + genetic_pc_3 + genetic_pc_4 + genetic_pc_5 + genetic_pc_6 + genetic_pc_7 + genetic_pc_8 + genetic_pc_9 + genetic_pc_10	fourth_year	-0.257903	0.647418	-0.398356	194	29	0.00100973	0.690367	1	Difficulty not smoking for 1 day	35324888	snpnet
Tea	PGS001388	caff_intake_4_l ~ PGS001388_hmPOS_GRCh38_AVG + interview_age + highest_educ + sex_at_birth + site_id_l + genetic_pc_1 + genetic_pc_2 + genetic_pc_3 + genetic_pc_4 + genetic_pc_5 + genetic_pc_6 + genetic_pc_7 + genetic_pc_8 + genetic_pc_9 + genetic_pc_10	fourth_year	-0.0588094	0.474706	-0.123886	194	59	9.77467e-05	0.901406	1	Difficulty not smoking for 1 day	35324888	snpnet
Caffeinated Soda	PGS001388	caff_intake_6_l ~ PGS001388_hmPOS_GRCh38_AVG + interview_age + highest_educ + sex_at_birth + site_id_l + genetic_pc_1 + genetic_pc_2 + genetic_pc_3 + genetic_pc_4 + genetic_pc_5 + genetic_pc_6 + genetic_pc_7 + genetic_pc_8 + genetic_pc_9 + genetic_pc_10	fourth_year	-0.0204531	0.457762	-0.0446806	194	114	1.27155e-05	0.964362	1	Difficulty not smoking for 1 day	35324888	snpnet
Lifetime Alcohol	PGS002126	alc_comb_yn.cf ~ PGS002126_hmPOS_GRCh38_AVG + interview_age + highest_educ + sex_at_birth + site_id_l + genetic_pc_1 + genetic_pc_2 + genetic_pc_3 + genetic_pc_4 + genetic_pc_5 + genetic_pc_6 + genetic_pc_7 + genetic_pc_8 + genetic_pc_9 + genetic_pc_10	fourth_year	-0.19746	0.233792	-0.844596	194	43	0.00452303	0.398336	1	Ever smoked	34995502	LDpred2 (bigsnpr)
Coffee	PGS002126	caff_intake_1_l ~ PGS002126_hmPOS_GRCh38_AVG + interview_age + highest_educ + sex_at_birth + site_id_l + genetic_pc_1 + genetic_pc_2 + genetic_pc_3 + genetic_pc_4 + genetic_pc_5 + genetic_pc_6 + genetic_pc_7 + genetic_pc_8 + genetic_pc_9 + genetic_pc_10	fourth_year	-0.00660838	0.205924	-0.0320913	194	53	6.55951e-06	0.974399	1	Ever smoked	34995502	LDpred2 (bigsnpr)
Espresso Drinks	PGS002126	caff_intake_3_l ~ PGS002126_hmPOS_GRCh38_AVG + interview_age + highest_educ + sex_at_birth + site_id_l + genetic_pc_1 + genetic_pc_2 + genetic_pc_3 + genetic_pc_4 + genetic_pc_5 + genetic_pc_6 + genetic_pc_7 + genetic_pc_8 + genetic_pc_9 + genetic_pc_10	fourth_year	0.0243367	0.267481	0.0909846	194	29	5.27246e-05	0.927505	1	Ever smoked	34995502	LDpred2 (bigsnpr)
Tea	PGS002126	caff_intake_4_l ~ PGS002126_hmPOS_GRCh38_AVG + interview_age + highest_educ + sex_at_birth + site_id_l + genetic_pc_1 + genetic_pc_2 + genetic_pc_3 + genetic_pc_4 + genetic_pc_5 + genetic_pc_6 + genetic_pc_7 + genetic_pc_8 + genetic_pc_9 + genetic_pc_10	fourth_year	0.122556	0.202693	0.60464	194	59	0.00232318	0.545418	1	Ever smoked	34995502	LDpred2 (bigsnpr)
Caffeinated Soda	PGS002126	caff_intake_6_l ~ PGS002126_hmPOS_GRCh38_AVG + interview_age + highest_educ + sex_at_birth + site_id_l + genetic_pc_1 + genetic_pc_2 + genetic_pc_3 + genetic_pc_4 + genetic_pc_5 + genetic_pc_6 + genetic_pc_7 + genetic_pc_8 + genetic_pc_9 + genetic_pc_10	fourth_year	0.0635365	0.177773	0.357402	194	114	0.000812946	0.720791	1	Ever smoked	34995502	LDpred2 (bigsnpr)
Lifetime Alcohol	PGS001139	alc_comb_yn.cf ~ PGS001139_hmPOS_GRCh38_AVG + interview_age + highest_educ + sex_at_birth + site_id_l + genetic_pc_1 + genetic_pc_2 + genetic_pc_3 + genetic_pc_4 + genetic_pc_5 + genetic_pc_6 + genetic_pc_7 + genetic_pc_8 + genetic_pc_9 + genetic_pc_10	fourth_year	-0.0399105	0.234538	-0.170166	194	43	0.000184403	0.864879	1	Light smokers, at least 100 smokes in lifetime	35324888	snpnet
Coffee	PGS001139	caff_intake_1_l ~ PGS001139_hmPOS_GRCh38_AVG + interview_age + highest_educ + sex_at_birth + site_id_l + genetic_pc_1 + genetic_pc_2 + genetic_pc_3 + genetic_pc_4 + genetic_pc_5 + genetic_pc_6 + genetic_pc_7 + genetic_pc_8 + genetic_pc_9 + genetic_pc_10	fourth_year	-0.409877	0.207807	-1.97239	194	53	0.02418	0.0485651	1	Light smokers, at least 100 smokes in lifetime	35324888	snpnet
Espresso Drinks	PGS001139	caff_intake_3_l ~ PGS001139_hmPOS_GRCh38_AVG + interview_age + highest_educ + sex_at_birth + site_id_l + genetic_pc_1 + genetic_pc_2 + genetic_pc_3 + genetic_pc_4 + genetic_pc_5 + genetic_pc_6 + genetic_pc_7 + genetic_pc_8 + genetic_pc_9 + genetic_pc_10	fourth_year	0.195013	0.257132	0.758417	194	29	0.0036503	0.448201	1	Light smokers, at least 100 smokes in lifetime	35324888	snpnet
Tea	PGS001139	caff_intake_4_l ~ PGS001139_hmPOS_GRCh38_AVG + interview_age + highest_educ + sex_at_birth + site_id_l + genetic_pc_1 + genetic_pc_2 + genetic_pc_3 + genetic_pc_4 + genetic_pc_5 + genetic_pc_6 + genetic_pc_7 + genetic_pc_8 + genetic_pc_9 + genetic_pc_10	fourth_year	0.100344	0.181737	0.552139	194	59	0.00193801	0.580853	1	Light smokers, at least 100 smokes in lifetime	35324888	snpnet
Caffeinated Soda	PGS001139	caff_intake_6_l ~ PGS001139_hmPOS_GRCh38_AVG + interview_age + highest_educ + sex_at_birth + site_id_l + genetic_pc_1 + genetic_pc_2 + genetic_pc_3 + genetic_pc_4 + genetic_pc_5 + genetic_pc_6 + genetic_pc_7 + genetic_pc_8 + genetic_pc_9 + genetic_pc_10	fourth_year	-0.00932718	0.17554	-0.0531342	194	114	1.79822e-05	0.957625	1	Light smokers, at least 100 smokes in lifetime	35324888	snpnet
Lifetime Alcohol	PGS001127	alc_comb_yn.cf ~ PGS001127_hmPOS_GRCh38_AVG + interview_age + highest_educ + sex_at_birth + site_id_l + genetic_pc_1 + genetic_pc_2 + genetic_pc_3 + genetic_pc_4 + genetic_pc_5 + genetic_pc_6 + genetic_pc_7 + genetic_pc_8 + genetic_pc_9 + genetic_pc_10	fourth_year	0.304119	0.238879	1.27311	194	43	0.0102181	0.20298	1	Never Smoker	35324888	snpnet
Coffee	PGS001127	caff_intake_1_l ~ PGS001127_hmPOS_GRCh38_AVG + interview_age + highest_educ + sex_at_birth + site_id_l + genetic_pc_1 + genetic_pc_2 + genetic_pc_3 + genetic_pc_4 + genetic_pc_5 + genetic_pc_6 + genetic_pc_7 + genetic_pc_8 + genetic_pc_9 + genetic_pc_10	fourth_year	0.270619	0.24426	1.10791	194	53	0.00775766	0.267899	1	Never Smoker	35324888	snpnet
Espresso Drinks	PGS001127	caff_intake_3_l ~ PGS001127_hmPOS_GRCh38_AVG + interview_age + highest_educ + sex_at_birth + site_id_l + genetic_pc_1 + genetic_pc_2 + genetic_pc_3 + genetic_pc_4 + genetic_pc_5 + genetic_pc_6 + genetic_pc_7 + genetic_pc_8 + genetic_pc_9 + genetic_pc_10	fourth_year	-0.0632759	0.285532	-0.221607	194	29	0.000312703	0.82462	1	Never Smoker	35324888	snpnet
Tea	PGS001127	caff_intake_4_l ~ PGS001127_hmPOS_GRCh38_AVG + interview_age + highest_educ + sex_at_birth + site_id_l + genetic_pc_1 + genetic_pc_2 + genetic_pc_3 + genetic_pc_4 + genetic_pc_5 + genetic_pc_6 + genetic_pc_7 + genetic_pc_8 + genetic_pc_9 + genetic_pc_10	fourth_year	0.0943621	0.203069	0.46468	194	59	0.00137344	0.642161	1	Never Smoker	35324888	snpnet
Caffeinated Soda	PGS001127	caff_intake_6_l ~ PGS001127_hmPOS_GRCh38_AVG + interview_age + highest_educ + sex_at_birth + site_id_l + genetic_pc_1 + genetic_pc_2 + genetic_pc_3 + genetic_pc_4 + genetic_pc_5 + genetic_pc_6 + genetic_pc_7 + genetic_pc_8 + genetic_pc_9 + genetic_pc_10	fourth_year	0.183443	0.182822	1.00339	194	114	0.00637187	0.315671	1	Never Smoker	35324888	snpnet
Lifetime Alcohol	PGS002233	alc_comb_yn.cf ~ PGS002233_hmPOS_GRCh38_AVG + interview_age + highest_educ + sex_at_birth + site_id_l + genetic_pc_1 + genetic_pc_2 + genetic_pc_3 + genetic_pc_4 + genetic_pc_5 + genetic_pc_6 + genetic_pc_7 + genetic_pc_8 + genetic_pc_9 + genetic_pc_10	fourth_year	0.0252125	0.218306	0.115492	194	43	8.49501e-05	0.908056	1	Nicotine metabolite ratio	30442082	PRSice	European:100
Coffee	PGS002233	caff_intake_1_l ~ PGS002233_hmPOS_GRCh38_AVG + interview_age + highest_educ + sex_at_birth + site_id_l + genetic_pc_1 + genetic_pc_2 + genetic_pc_3 + genetic_pc_4 + genetic_pc_5 + genetic_pc_6 + genetic_pc_7 + genetic_pc_8 + genetic_pc_9 + genetic_pc_10	fourth_year	0.0893078	0.208353	0.428637	194	53	0.00116889	0.668187	1	Nicotine metabolite ratio	30442082	PRSice	European:100
Espresso Drinks	PGS002233	caff_intake_3_l ~ PGS002233_hmPOS_GRCh38_AVG + interview_age + highest_educ + sex_at_birth + site_id_l + genetic_pc_1 + genetic_pc_2 + genetic_pc_3 + genetic_pc_4 + genetic_pc_5 + genetic_pc_6 + genetic_pc_7 + genetic_pc_8 + genetic_pc_9 + genetic_pc_10	fourth_year	0.0935112	0.253	0.369609	194	29	0.000869375	0.711674	1	Nicotine metabolite ratio	30442082	PRSice	European:100
Tea	PGS002233	caff_intake_4_l ~ PGS002233_hmPOS_GRCh38_AVG + interview_age + highest_educ + sex_at_birth + site_id_l + genetic_pc_1 + genetic_pc_2 + genetic_pc_3 + genetic_pc_4 + genetic_pc_5 + genetic_pc_6 + genetic_pc_7 + genetic_pc_8 + genetic_pc_9 + genetic_pc_10	fourth_year	0.201511	0.196969	1.02306	194	59	0.00662244	0.306279	1	Nicotine metabolite ratio	30442082	PRSice	European:100
Caffeinated Soda	PGS002233	caff_intake_6_l ~ PGS002233_hmPOS_GRCh38_AVG + interview_age + highest_educ + sex_at_birth + site_id_l + genetic_pc_1 + genetic_pc_2 + genetic_pc_3 + genetic_pc_4 + genetic_pc_5 + genetic_pc_6 + genetic_pc_7 + genetic_pc_8 + genetic_pc_9 + genetic_pc_10	fourth_year	-0.215068	0.17717	-1.2139	194	114	0.00929847	0.224785	1	Nicotine metabolite ratio	30442082	PRSice	European:100
Lifetime Alcohol	PGS001515	alc_comb_yn.cf ~ PGS001515_hmPOS_GRCh38_AVG + interview_age + highest_educ + sex_at_birth + site_id_l + genetic_pc_1 + genetic_pc_2 + genetic_pc_3 + genetic_pc_4 + genetic_pc_5 + genetic_pc_6 + genetic_pc_7 + genetic_pc_8 + genetic_pc_9 + genetic_pc_10	fourth_year	-0.195357	0.264317	-0.739101	194	43	0.00346736	0.459846	1	Number of cigarettes currently smoked daily (current cigarette smokers)	35324888	snpnet
Coffee	PGS001515	caff_intake_1_l ~ PGS001515_hmPOS_GRCh38_AVG + interview_age + highest_educ + sex_at_birth + site_id_l + genetic_pc_1 + genetic_pc_2 + genetic_pc_3 + genetic_pc_4 + genetic_pc_5 + genetic_pc_6 + genetic_pc_7 + genetic_pc_8 + genetic_pc_9 + genetic_pc_10	fourth_year	0.330549	0.25813	1.28055	194	53	0.0103367	0.200351	1	Number of cigarettes currently smoked daily (current cigarette smokers)	35324888	snpnet
Espresso Drinks	PGS001515	caff_intake_3_l ~ PGS001515_hmPOS_GRCh38_AVG + interview_age + highest_educ + sex_at_birth + site_id_l + genetic_pc_1 + genetic_pc_2 + genetic_pc_3 + genetic_pc_4 + genetic_pc_5 + genetic_pc_6 + genetic_pc_7 + genetic_pc_8 + genetic_pc_9 + genetic_pc_10	fourth_year	0.191593	0.31267	0.612765	194	29	0.00238589	0.540032	1	Number of cigarettes currently smoked daily (current cigarette smokers)	35324888	snpnet
Tea	PGS001515	caff_intake_4_l ~ PGS001515_hmPOS_GRCh38_AVG + interview_age + highest_educ + sex_at_birth + site_id_l + genetic_pc_1 + genetic_pc_2 + genetic_pc_3 + genetic_pc_4 + genetic_pc_5 + genetic_pc_6 + genetic_pc_7 + genetic_pc_8 + genetic_pc_9 + genetic_pc_10	fourth_year	0.169674	0.229263	0.740084	194	59	0.00347656	0.459249	1	Number of cigarettes currently smoked daily (current cigarette smokers)	35324888	snpnet
Caffeinated Soda	PGS001515	caff_intake_6_l ~ PGS001515_hmPOS_GRCh38_AVG + interview_age + highest_educ + sex_at_birth + site_id_l + genetic_pc_1 + genetic_pc_2 + genetic_pc_3 + genetic_pc_4 + genetic_pc_5 + genetic_pc_6 + genetic_pc_7 + genetic_pc_8 + genetic_pc_9 + genetic_pc_10	fourth_year	0.133314	0.212257	0.628078	194	114	0.00250633	0.529953	1	Number of cigarettes currently smoked daily (current cigarette smokers)	35324888	snpnet
Lifetime Alcohol	PGS001130	alc_comb_yn.cf ~ PGS001130_hmPOS_GRCh38_AVG + interview_age + highest_educ + sex_at_birth + site_id_l + genetic_pc_1 + genetic_pc_2 + genetic_pc_3 + genetic_pc_4 + genetic_pc_5 + genetic_pc_6 + genetic_pc_7 + genetic_pc_8 + genetic_pc_9 + genetic_pc_10	fourth_year	-0.237891	0.232719	-1.02223	194	43	0.0066117	0.306674	1	Number of cigarettes previously smoked per day	35324888	snpnet
Coffee	PGS001130	caff_intake_1_l ~ PGS001130_hmPOS_GRCh38_AVG + interview_age + highest_educ + sex_at_birth + site_id_l + genetic_pc_1 + genetic_pc_2 + genetic_pc_3 + genetic_pc_4 + genetic_pc_5 + genetic_pc_6 + genetic_pc_7 + genetic_pc_8 + genetic_pc_9 + genetic_pc_10	fourth_year	0.0358496	0.216654	0.16547	194	53	0.000174366	0.868574	1	Number of cigarettes previously smoked per day	35324888	snpnet
Espresso Drinks	PGS001130	caff_intake_3_l ~ PGS001130_hmPOS_GRCh38_AVG + interview_age + highest_educ + sex_at_birth + site_id_l + genetic_pc_1 + genetic_pc_2 + genetic_pc_3 + genetic_pc_4 + genetic_pc_5 + genetic_pc_6 + genetic_pc_7 + genetic_pc_8 + genetic_pc_9 + genetic_pc_10	fourth_year	-0.0873148	0.23995	-0.363888	194	29	0.000842692	0.715942	1	Number of cigarettes previously smoked per day	35324888	snpnet
Tea	PGS001130	caff_intake_4_l ~ PGS001130_hmPOS_GRCh38_AVG + interview_age + highest_educ + sex_at_birth + site_id_l + genetic_pc_1 + genetic_pc_2 + genetic_pc_3 + genetic_pc_4 + genetic_pc_5 + genetic_pc_6 + genetic_pc_7 + genetic_pc_8 + genetic_pc_9 + genetic_pc_10	fourth_year	0.366961	0.201374	1.82229	194	59	0.0207131	0.0684111	1	Number of cigarettes previously smoked per day	35324888	snpnet
Caffeinated Soda	PGS001130	caff_intake_6_l ~ PGS001130_hmPOS_GRCh38_AVG + interview_age + highest_educ + sex_at_birth + site_id_l + genetic_pc_1 + genetic_pc_2 + genetic_pc_3 + genetic_pc_4 + genetic_pc_5 + genetic_pc_6 + genetic_pc_7 + genetic_pc_8 + genetic_pc_9 + genetic_pc_10	fourth_year	-0.00138173	0.176555	-0.00782606	194	114	3.9011e-07	0.993756	1	Number of cigarettes previously smoked per day	35324888	snpnet
Lifetime Alcohol	PGS001046	alc_comb_yn.cf ~ PGS001046_hmPOS_GRCh38_AVG + interview_age + highest_educ + sex_at_birth + site_id_l + genetic_pc_1 + genetic_pc_2 + genetic_pc_3 + genetic_pc_4 + genetic_pc_5 + genetic_pc_6 + genetic_pc_7 + genetic_pc_8 + genetic_pc_9 + genetic_pc_10	fourth_year	-0.0658828	0.239862	-0.274669	194	43	0.0004803	0.78357	1	Past tobacco smoking (Smoked at least once)	35324888	snpnet
Coffee	PGS001046	caff_intake_1_l ~ PGS001046_hmPOS_GRCh38_AVG + interview_age + highest_educ + sex_at_birth + site_id_l + genetic_pc_1 + genetic_pc_2 + genetic_pc_3 + genetic_pc_4 + genetic_pc_5 + genetic_pc_6 + genetic_pc_7 + genetic_pc_8 + genetic_pc_9 + genetic_pc_10	fourth_year	-0.0590943	0.216821	-0.272549	194	53	0.000472916	0.7852	1	Past tobacco smoking (Smoked at least once)	35324888	snpnet
Espresso Drinks	PGS001046	caff_intake_3_l ~ PGS001046_hmPOS_GRCh38_AVG + interview_age + highest_educ + sex_at_birth + site_id_l + genetic_pc_1 + genetic_pc_2 + genetic_pc_3 + genetic_pc_4 + genetic_pc_5 + genetic_pc_6 + genetic_pc_7 + genetic_pc_8 + genetic_pc_9 + genetic_pc_10	fourth_year	0.223938	0.275053	0.814166	194	29	0.00420433	0.41555	1	Past tobacco smoking (Smoked at least once)	35324888	snpnet
Tea	PGS001046	caff_intake_4_l ~ PGS001046_hmPOS_GRCh38_AVG + interview_age + highest_educ + sex_at_birth + site_id_l + genetic_pc_1 + genetic_pc_2 + genetic_pc_3 + genetic_pc_4 + genetic_pc_5 + genetic_pc_6 + genetic_pc_7 + genetic_pc_8 + genetic_pc_9 + genetic_pc_10	fourth_year	-0.151767	0.193898	-0.782714	194	59	0.00388701	0.433795	1	Past tobacco smoking (Smoked at least once)	35324888	snpnet
Caffeinated Soda	PGS001046	caff_intake_6_l ~ PGS001046_hmPOS_GRCh38_AVG + interview_age + highest_educ + sex_at_birth + site_id_l + genetic_pc_1 + genetic_pc_2 + genetic_pc_3 + genetic_pc_4 + genetic_pc_5 + genetic_pc_6 + genetic_pc_7 + genetic_pc_8 + genetic_pc_9 + genetic_pc_10	fourth_year	-0.0239682	0.179343	-0.133645	194	114	0.000113751	0.893683	1	Past tobacco smoking (Smoked at least once)	35324888	snpnet
Lifetime Alcohol	PGS001047	alc_comb_yn.cf ~ PGS001047_hmPOS_GRCh38_AVG + interview_age + highest_educ + sex_at_birth + site_id_l + genetic_pc_1 + genetic_pc_2 + genetic_pc_3 + genetic_pc_4 + genetic_pc_5 + genetic_pc_6 + genetic_pc_7 + genetic_pc_8 + genetic_pc_9 + genetic_pc_10	fourth_year	0.407131	0.257781	1.57937	194	43	0.0156394	0.114252	1	Past tobacco smoking (Smoked occasionally)	35324888	snpnet
Coffee	PGS001047	caff_intake_1_l ~ PGS001047_hmPOS_GRCh38_AVG + interview_age + highest_educ + sex_at_birth + site_id_l + genetic_pc_1 + genetic_pc_2 + genetic_pc_3 + genetic_pc_4 + genetic_pc_5 + genetic_pc_6 + genetic_pc_7 + genetic_pc_8 + genetic_pc_9 + genetic_pc_10	fourth_year	-0.207529	0.217565	-0.953869	194	53	0.00576194	0.34015	1	Past tobacco smoking (Smoked occasionally)	35324888	snpnet
Espresso Drinks	PGS001047	caff_intake_3_l ~ PGS001047_hmPOS_GRCh38_AVG + interview_age + highest_educ + sex_at_birth + site_id_l + genetic_pc_1 + genetic_pc_2 + genetic_pc_3 + genetic_pc_4 + genetic_pc_5 + genetic_pc_6 + genetic_pc_7 + genetic_pc_8 + genetic_pc_9 + genetic_pc_10	fourth_year	0.00195035	0.262716	0.00742379	194	29	3.51036e-07	0.994077	1	Past tobacco smoking (Smoked occasionally)	35324888	snpnet
Tea	PGS001047	caff_intake_4_l ~ PGS001047_hmPOS_GRCh38_AVG + interview_age + highest_educ + sex_at_birth + site_id_l + genetic_pc_1 + genetic_pc_2 + genetic_pc_3 + genetic_pc_4 + genetic_pc_5 + genetic_pc_6 + genetic_pc_7 + genetic_pc_8 + genetic_pc_9 + genetic_pc_10	fourth_year	0.125328	0.196953	0.636332	194	59	0.00257246	0.52456	1	Past tobacco smoking (Smoked occasionally)	35324888	snpnet
Caffeinated Soda	PGS001047	caff_intake_6_l ~ PGS001047_hmPOS_GRCh38_AVG + interview_age + highest_educ + sex_at_birth + site_id_l + genetic_pc_1 + genetic_pc_2 + genetic_pc_3 + genetic_pc_4 + genetic_pc_5 + genetic_pc_6 + genetic_pc_7 + genetic_pc_8 + genetic_pc_9 + genetic_pc_10	fourth_year	0.105461	0.181935	0.579663	194	114	0.00213561	0.562142	1	Past tobacco smoking (Smoked occasionally)	35324888	snpnet
Lifetime Alcohol	PGS001128	alc_comb_yn.cf ~ PGS001128_hmPOS_GRCh38_AVG + interview_age + highest_educ + sex_at_birth + site_id_l + genetic_pc_1 + genetic_pc_2 + genetic_pc_3 + genetic_pc_4 + genetic_pc_5 + genetic_pc_6 + genetic_pc_7 + genetic_pc_8 + genetic_pc_9 + genetic_pc_10	fourth_year	-0.443856	0.234354	-1.89396	194	43	0.0223372	0.0582309	1	Previous Smoker	35324888	snpnet
Coffee	PGS001128	caff_intake_1_l ~ PGS001128_hmPOS_GRCh38_AVG + interview_age + highest_educ + sex_at_birth + site_id_l + genetic_pc_1 + genetic_pc_2 + genetic_pc_3 + genetic_pc_4 + genetic_pc_5 + genetic_pc_6 + genetic_pc_7 + genetic_pc_8 + genetic_pc_9 + genetic_pc_10	fourth_year	-0.20988	0.220378	-0.952363	194	53	0.00574386	0.340913	1	Previous Smoker	35324888	snpnet
Espresso Drinks	PGS001128	caff_intake_3_l ~ PGS001128_hmPOS_GRCh38_AVG + interview_age + highest_educ + sex_at_birth + site_id_l + genetic_pc_1 + genetic_pc_2 + genetic_pc_3 + genetic_pc_4 + genetic_pc_5 + genetic_pc_6 + genetic_pc_7 + genetic_pc_8 + genetic_pc_9 + genetic_pc_10	fourth_year	0.0378052	0.273165	0.138397	194	29	0.000121983	0.889927	1	Previous Smoker	35324888	snpnet
Tea	PGS001128	caff_intake_4_l ~ PGS001128_hmPOS_GRCh38_AVG + interview_age + highest_educ + sex_at_birth + site_id_l + genetic_pc_1 + genetic_pc_2 + genetic_pc_3 + genetic_pc_4 + genetic_pc_5 + genetic_pc_6 + genetic_pc_7 + genetic_pc_8 + genetic_pc_9 + genetic_pc_10	fourth_year	0.11182	0.188955	0.591779	194	59	0.00222562	0.553999	1	Previous Smoker	35324888	snpnet
Caffeinated Soda	PGS001128	caff_intake_6_l ~ PGS001128_hmPOS_GRCh38_AVG + interview_age + highest_educ + sex_at_birth + site_id_l + genetic_pc_1 + genetic_pc_2 + genetic_pc_3 + genetic_pc_4 + genetic_pc_5 + genetic_pc_6 + genetic_pc_7 + genetic_pc_8 + genetic_pc_9 + genetic_pc_10	fourth_year	-0.292968	0.179103	-1.63575	194	114	0.016757	0.101892	1	Previous Smoker	35324888	snpnet
Lifetime Alcohol	PGS003369	alc_comb_yn.cf ~ PGS003369_hmPOS_GRCh38_AVG + interview_age + highest_educ + sex_at_birth + site_id_l + genetic_pc_1 + genetic_pc_2 + genetic_pc_3 + genetic_pc_4 + genetic_pc_5 + genetic_pc_6 + genetic_pc_7 + genetic_pc_8 + genetic_pc_9 + genetic_pc_10	fourth_year	-0.20124	0.256761	-0.783766	194	43	0.00389742	0.433178	1	Smoking cessation	36477530	LDpred	African:100
Coffee	PGS003369	caff_intake_1_l ~ PGS003369_hmPOS_GRCh38_AVG + interview_age + highest_educ + sex_at_birth + site_id_l + genetic_pc_1 + genetic_pc_2 + genetic_pc_3 + genetic_pc_4 + genetic_pc_5 + genetic_pc_6 + genetic_pc_7 + genetic_pc_8 + genetic_pc_9 + genetic_pc_10	fourth_year	0.0435474	0.237004	0.183741	194	53	0.000214991	0.854216	1	Smoking cessation	36477530	LDpred	African:100
Espresso Drinks	PGS003369	caff_intake_3_l ~ PGS003369_hmPOS_GRCh38_AVG + interview_age + highest_educ + sex_at_birth + site_id_l + genetic_pc_1 + genetic_pc_2 + genetic_pc_3 + genetic_pc_4 + genetic_pc_5 + genetic_pc_6 + genetic_pc_7 + genetic_pc_8 + genetic_pc_9 + genetic_pc_10	fourth_year	0.485718	0.29966	1.6209	194	29	0.016459	0.10504	1	Smoking cessation	36477530	LDpred	African:100
Tea	PGS003369	caff_intake_4_l ~ PGS003369_hmPOS_GRCh38_AVG + interview_age + highest_educ + sex_at_birth + site_id_l + genetic_pc_1 + genetic_pc_2 + genetic_pc_3 + genetic_pc_4 + genetic_pc_5 + genetic_pc_6 + genetic_pc_7 + genetic_pc_8 + genetic_pc_9 + genetic_pc_10	fourth_year	0.400742	0.222377	1.80209	194	59	0.0202656	0.0715317	1	Smoking cessation	36477530	LDpred	African:100
Caffeinated Soda	PGS003369	caff_intake_6_l ~ PGS003369_hmPOS_GRCh38_AVG + interview_age + highest_educ + sex_at_birth + site_id_l + genetic_pc_1 + genetic_pc_2 + genetic_pc_3 + genetic_pc_4 + genetic_pc_5 + genetic_pc_6 + genetic_pc_7 + genetic_pc_8 + genetic_pc_9 + genetic_pc_10	fourth_year	0.275021	0.20346	1.35172	194	114	0.011504	0.176465	1	Smoking cessation	36477530	LDpred	African:100
Lifetime Alcohol	PGS003357	alc_comb_yn.cf ~ PGS003357_hmPOS_GRCh38_AVG + interview_age + highest_educ + sex_at_birth + site_id_l + genetic_pc_1 + genetic_pc_2 + genetic_pc_3 + genetic_pc_4 + genetic_pc_5 + genetic_pc_6 + genetic_pc_7 + genetic_pc_8 + genetic_pc_9 + genetic_pc_10	fourth_year	-0.126087	0.306265	-0.411693	194	43	0.0010784	0.680564	1	Smoking initiation	36477530	LDpred	African:100
Coffee	PGS003357	caff_intake_1_l ~ PGS003357_hmPOS_GRCh38_AVG + interview_age + highest_educ + sex_at_birth + site_id_l + genetic_pc_1 + genetic_pc_2 + genetic_pc_3 + genetic_pc_4 + genetic_pc_5 + genetic_pc_6 + genetic_pc_7 + genetic_pc_8 + genetic_pc_9 + genetic_pc_10	fourth_year	0.119617	0.27258	0.438833	194	53	0.00122509	0.660782	1	Smoking initiation	36477530	LDpred	African:100
Espresso Drinks	PGS003357	caff_intake_3_l ~ PGS003357_hmPOS_GRCh38_AVG + interview_age + highest_educ + sex_at_birth + site_id_l + genetic_pc_1 + genetic_pc_2 + genetic_pc_3 + genetic_pc_4 + genetic_pc_5 + genetic_pc_6 + genetic_pc_7 + genetic_pc_8 + genetic_pc_9 + genetic_pc_10	fourth_year	-0.560369	0.353992	-1.583	194	29	0.0157103	0.113422	1	Smoking initiation	36477530	LDpred	African:100
Tea	PGS003357	caff_intake_4_l ~ PGS003357_hmPOS_GRCh38_AVG + interview_age + highest_educ + sex_at_birth + site_id_l + genetic_pc_1 + genetic_pc_2 + genetic_pc_3 + genetic_pc_4 + genetic_pc_5 + genetic_pc_6 + genetic_pc_7 + genetic_pc_8 + genetic_pc_9 + genetic_pc_10	fourth_year	0.360534	0.250559	1.43892	194	59	0.0130162	0.150173	1	Smoking initiation	36477530	LDpred	African:100
Caffeinated Soda	PGS003357	caff_intake_6_l ~ PGS003357_hmPOS_GRCh38_AVG + interview_age + highest_educ + sex_at_birth + site_id_l + genetic_pc_1 + genetic_pc_2 + genetic_pc_3 + genetic_pc_4 + genetic_pc_5 + genetic_pc_6 + genetic_pc_7 + genetic_pc_8 + genetic_pc_9 + genetic_pc_10	fourth_year	-0.0446366	0.232982	-0.191588	194	114	0.000233742	0.848065	1	Smoking initiation	36477530	LDpred	African:100
Lifetime Alcohol	PGS002348	alc_comb_yn.cf ~ PGS002348_hmPOS_GRCh38_AVG + interview_age + highest_educ + sex_at_birth + site_id_l + genetic_pc_1 + genetic_pc_2 + genetic_pc_3 + genetic_pc_4 + genetic_pc_5 + genetic_pc_6 + genetic_pc_7 + genetic_pc_8 + genetic_pc_9 + genetic_pc_10	fourth_year	-0.199214	0.229621	-0.867579	194	43	0.00477135	0.385625	1	Smoking status	35393596	BOLT-LMM	European:100
Coffee	PGS002348	caff_intake_1_l ~ PGS002348_hmPOS_GRCh38_AVG + interview_age + highest_educ + sex_at_birth + site_id_l + genetic_pc_1 + genetic_pc_2 + genetic_pc_3 + genetic_pc_4 + genetic_pc_5 + genetic_pc_6 + genetic_pc_7 + genetic_pc_8 + genetic_pc_9 + genetic_pc_10	fourth_year	0.253613	0.21906	1.15774	194	53	0.00846501	0.246972	1	Smoking status	35393596	BOLT-LMM	European:100
Espresso Drinks	PGS002348	caff_intake_3_l ~ PGS002348_hmPOS_GRCh38_AVG + interview_age + highest_educ + sex_at_birth + site_id_l + genetic_pc_1 + genetic_pc_2 + genetic_pc_3 + genetic_pc_4 + genetic_pc_5 + genetic_pc_6 + genetic_pc_7 + genetic_pc_8 + genetic_pc_9 + genetic_pc_10	fourth_year	0.16404	0.279443	0.587024	194	29	0.00219008	0.557188	1	Smoking status	35393596	BOLT-LMM	European:100
Tea	PGS002348	caff_intake_4_l ~ PGS002348_hmPOS_GRCh38_AVG + interview_age + highest_educ + sex_at_birth + site_id_l + genetic_pc_1 + genetic_pc_2 + genetic_pc_3 + genetic_pc_4 + genetic_pc_5 + genetic_pc_6 + genetic_pc_7 + genetic_pc_8 + genetic_pc_9 + genetic_pc_10	fourth_year	0.125048	0.191742	0.652168	194	59	0.00270175	0.514293	1	Smoking status	35393596	BOLT-LMM	European:100
Caffeinated Soda	PGS002348	caff_intake_6_l ~ PGS002348_hmPOS_GRCh38_AVG + interview_age + highest_educ + sex_at_birth + site_id_l + genetic_pc_1 + genetic_pc_2 + genetic_pc_3 + genetic_pc_4 + genetic_pc_5 + genetic_pc_6 + genetic_pc_7 + genetic_pc_8 + genetic_pc_9 + genetic_pc_10	fourth_year	-0.252549	0.176624	-1.42987	194	114	0.012855	0.152755	1	Smoking status	35393596	BOLT-LMM	European:100
Lifetime Alcohol	PGS001129	alc_comb_yn.cf ~ PGS001129_hmPOS_GRCh38_AVG + interview_age + highest_educ + sex_at_birth + site_id_l + genetic_pc_1 + genetic_pc_2 + genetic_pc_3 + genetic_pc_4 + genetic_pc_5 + genetic_pc_6 + genetic_pc_7 + genetic_pc_8 + genetic_pc_9 + genetic_pc_10	fourth_year	-0.361463	0.267919	-1.34915	194	43	0.0114608	0.177289	1	Smoking status (ever vs never smokers)	35324888	snpnet
Coffee	PGS001129	caff_intake_1_l ~ PGS001129_hmPOS_GRCh38_AVG + interview_age + highest_educ + sex_at_birth + site_id_l + genetic_pc_1 + genetic_pc_2 + genetic_pc_3 + genetic_pc_4 + genetic_pc_5 + genetic_pc_6 + genetic_pc_7 + genetic_pc_8 + genetic_pc_9 + genetic_pc_10	fourth_year	-0.212122	0.233348	-0.909036	194	53	0.00523579	0.363331	1	Smoking status (ever vs never smokers)	35324888	snpnet
Espresso Drinks	PGS001129	caff_intake_3_l ~ PGS001129_hmPOS_GRCh38_AVG + interview_age + highest_educ + sex_at_birth + site_id_l + genetic_pc_1 + genetic_pc_2 + genetic_pc_3 + genetic_pc_4 + genetic_pc_5 + genetic_pc_6 + genetic_pc_7 + genetic_pc_8 + genetic_pc_9 + genetic_pc_10	fourth_year	0.271081	0.291128	0.931137	194	29	0.00549207	0.351783	1	Smoking status (ever vs never smokers)	35324888	snpnet
Tea	PGS001129	caff_intake_4_l ~ PGS001129_hmPOS_GRCh38_AVG + interview_age + highest_educ + sex_at_birth + site_id_l + genetic_pc_1 + genetic_pc_2 + genetic_pc_3 + genetic_pc_4 + genetic_pc_5 + genetic_pc_6 + genetic_pc_7 + genetic_pc_8 + genetic_pc_9 + genetic_pc_10	fourth_year	-0.128651	0.204779	-0.628245	194	59	0.00250765	0.529844	1	Smoking status (ever vs never smokers)	35324888	snpnet
Caffeinated Soda	PGS001129	caff_intake_6_l ~ PGS001129_hmPOS_GRCh38_AVG + interview_age + highest_educ + sex_at_birth + site_id_l + genetic_pc_1 + genetic_pc_2 + genetic_pc_3 + genetic_pc_4 + genetic_pc_5 + genetic_pc_6 + genetic_pc_7 + genetic_pc_8 + genetic_pc_9 + genetic_pc_10	fourth_year	-0.274238	0.191341	-1.43325	194	114	0.0129151	0.151787	1	Smoking status (ever vs never smokers)	35324888	snpnet
Lifetime Alcohol	PGS001532	alc_comb_yn.cf ~ PGS001532_hmPOS_GRCh38_AVG + interview_age + highest_educ + sex_at_birth + site_id_l + genetic_pc_1 + genetic_pc_2 + genetic_pc_3 + genetic_pc_4 + genetic_pc_5 + genetic_pc_6 + genetic_pc_7 + genetic_pc_8 + genetic_pc_9 + genetic_pc_10	fourth_year	-0.26837	0.231826	-1.15763	194	43	0.00846353	0.247014	1	Time from waking to first cigarette	35324888	snpnet
Coffee	PGS001532	caff_intake_1_l ~ PGS001532_hmPOS_GRCh38_AVG + interview_age + highest_educ + sex_at_birth + site_id_l + genetic_pc_1 + genetic_pc_2 + genetic_pc_3 + genetic_pc_4 + genetic_pc_5 + genetic_pc_6 + genetic_pc_7 + genetic_pc_8 + genetic_pc_9 + genetic_pc_10	fourth_year	-0.132086	0.20386	-0.647927	194	53	0.00266682	0.517032	1	Time from waking to first cigarette	35324888	snpnet
Espresso Drinks	PGS001532	caff_intake_3_l ~ PGS001532_hmPOS_GRCh38_AVG + interview_age + highest_educ + sex_at_birth + site_id_l + genetic_pc_1 + genetic_pc_2 + genetic_pc_3 + genetic_pc_4 + genetic_pc_5 + genetic_pc_6 + genetic_pc_7 + genetic_pc_8 + genetic_pc_9 + genetic_pc_10	fourth_year	-0.182016	0.244124	-0.74559	194	29	0.0035283	0.455915	1	Time from waking to first cigarette	35324888	snpnet
Tea	PGS001532	caff_intake_4_l ~ PGS001532_hmPOS_GRCh38_AVG + interview_age + highest_educ + sex_at_birth + site_id_l + genetic_pc_1 + genetic_pc_2 + genetic_pc_3 + genetic_pc_4 + genetic_pc_5 + genetic_pc_6 + genetic_pc_7 + genetic_pc_8 + genetic_pc_9 + genetic_pc_10	fourth_year	-0.0310646	0.188647	-0.16467	194	59	0.000172685	0.869204	1	Time from waking to first cigarette	35324888	snpnet
Caffeinated Soda	PGS001532	caff_intake_6_l ~ PGS001532_hmPOS_GRCh38_AVG + interview_age + highest_educ + sex_at_birth + site_id_l + genetic_pc_1 + genetic_pc_2 + genetic_pc_3 + genetic_pc_4 + genetic_pc_5 + genetic_pc_6 + genetic_pc_7 + genetic_pc_8 + genetic_pc_9 + genetic_pc_10	fourth_year	-0.115799	0.170756	-0.678151	194	114	0.00292068	0.497676	1	Time from waking to first cigarette	35324888	snpnet
Lifetime Alcohol	PGS002037	alc_comb_yn.cf ~ PGS002037_hmPOS_GRCh38_AVG + interview_age + highest_educ + sex_at_birth + site_id_l + genetic_pc_1 + genetic_pc_2 + genetic_pc_3 + genetic_pc_4 + genetic_pc_5 + genetic_pc_6 + genetic_pc_7 + genetic_pc_8 + genetic_pc_9 + genetic_pc_10	fourth_year	0.0498975	0.227767	0.219073	194	43	0.000305594	0.826593	1	Tobacco use disorder	34995502	LDpred2 (bigsnpr)
Coffee	PGS002037	caff_intake_1_l ~ PGS002037_hmPOS_GRCh38_AVG + interview_age + highest_educ + sex_at_birth + site_id_l + genetic_pc_1 + genetic_pc_2 + genetic_pc_3 + genetic_pc_4 + genetic_pc_5 + genetic_pc_6 + genetic_pc_7 + genetic_pc_8 + genetic_pc_9 + genetic_pc_10	fourth_year	0.429085	0.227895	1.88282	194	53	0.022081	0.0597253	1	Tobacco use disorder	34995502	LDpred2 (bigsnpr)
Espresso Drinks	PGS002037	caff_intake_3_l ~ PGS002037_hmPOS_GRCh38_AVG + interview_age + highest_educ + sex_at_birth + site_id_l + genetic_pc_1 + genetic_pc_2 + genetic_pc_3 + genetic_pc_4 + genetic_pc_5 + genetic_pc_6 + genetic_pc_7 + genetic_pc_8 + genetic_pc_9 + genetic_pc_10	fourth_year	0.189499	0.275858	0.686943	194	29	0.00299666	0.492119	1	Tobacco use disorder	34995502	LDpred2 (bigsnpr)
Tea	PGS002037	caff_intake_4_l ~ PGS002037_hmPOS_GRCh38_AVG + interview_age + highest_educ + sex_at_birth + site_id_l + genetic_pc_1 + genetic_pc_2 + genetic_pc_3 + genetic_pc_4 + genetic_pc_5 + genetic_pc_6 + genetic_pc_7 + genetic_pc_8 + genetic_pc_9 + genetic_pc_10	fourth_year	0.195018	0.197368	0.988095	194	59	0.00618023	0.323106	1	Tobacco use disorder	34995502	LDpred2 (bigsnpr)
Caffeinated Soda	PGS002037	caff_intake_6_l ~ PGS002037_hmPOS_GRCh38_AVG + interview_age + highest_educ + sex_at_birth + site_id_l + genetic_pc_1 + genetic_pc_2 + genetic_pc_3 + genetic_pc_4 + genetic_pc_5 + genetic_pc_6 + genetic_pc_7 + genetic_pc_8 + genetic_pc_9 + genetic_pc_10	fourth_year	0.236745	0.181819	1.30209	194	114	0.0106836	0.192885	1	Tobacco use disorder	34995502	LDpred2 (bigsnpr)
